# Cell-Free DNA GWAS Reveals Importance of p.Arg206Cys in DNASE1L3 for Non-Invasive Testing

**DOI:** 10.1101/2024.08.15.24312005

**Authors:** Jasper Linthorst, Michel Nivard, Erik A. Sistermans

## Abstract

Properties of cell-free DNA (cfDNA) are intensely studied for their potential as non-invasive biomarkers. We explored the effect of common genetic variants on concentration and fragmentation properties of cfDNA using a GWAS based on low-coverage whole genome sequencing data of 140.000 Dutch Non-Invasive Prenatal Tests (NIPT). Our GWAS detects many genome-wide significant loci, functional enrichments for Phagocytes, Liver, Adipose tissue, Macrophages and genetic correlations with autoimmune and cardiovascular disease. A common (7%) missense variant in *DNASE1L3* (p.Arg206Cys), strongly affects all cfDNA properties. It increases the size of fragments, lowers cfDNA concentrations, affects the distribution of cleave-site motifs and increases the fraction of circulating fetal DNA during pregnancy. For the application of NIPT, and potentially other cfDNA-based tests, this variant has direct clinical consequences as it increases the odds of inconclusive results and impairs the sensitivity of NIPT by causing predictors to overestimate the fetal fraction.

**HIGHLIGHTS:**

- Common variants affect properties of plasma cell-free DNA
- p.Arg206Cys in *DNASE1L3* strongly affects the size of cell-free DNA fragments
- Fragmentomics-based fetal fraction predictors are affected by p.Arg206Cys
- Genetics behind cfDNA overlaps with autoimmune and cardiovascular diseases

## Supplementary material for "Cell-Free DNA GWAS Reveals Importance of p.Arg206Cys in DNASE1L3 for Non-Invasive Testing": Table S1

### Sheet: Total cfDNA concentration
SNP	CHR	BP	CHROM	POS	A1	AX	A1_FREQ	BETA	SE	LOG10_P	P	RSID	INFO	HWE	EAF	PAF	genedist	annotation	annotation_range100k
3:58197909:G:A	3	58197909	3	58197909	A	G	0.068719	-0.116015	0.00333627	262.888	1.2942e-263	rs35677470	0.74913	2.03e-05	0.07183	0.06464	0	DNASE1L3	ABHD6/DNASE1L3/FLNB/LOC124909485
1:17303810:G:T	1	17303810	1	17303810	G	T	0.429147	0.0251085	0.00175827	45.4986	3.17249e-46	rs2477138	0.94242	0	0.57025	0.57108	5000	PADI4	PADI1/PADI3/PADI4/PADI6
8:143919209:A:G	8	143919209	8	143919209	G	A	0.400316	0.0241557	0.00176646	41.8095	1.5506e-42	rs6992333	0.86603	0	0.40262	0.37137	0	PLEC	EPPK1/GRINA/NRBP2/PARP10/PLEC/PUF60/SPATC1
5:72904518:G:A	5	72904518	5	72904518	G	A	0.468353	-0.0227862	0.00170603	39.9334	1.16574e-40	rs155512	0.96347	5.25e-17	0.53192	0.46985	1000	FCHO2	FCHO2/TNPO1
17:40003082:T:C	17	40003082	17	40003082	T	C	0.404351	0.0223317	0.00175247	36.4427	3.60828e-37	rs12941811	0.93534	0	0.59401	0.51867	6000	PSMD3	CSF3/GSDMA/GSDMB/LRRC3C/MED24/NR1D1/ORMDL3/PSMD3/THRA
14:94631219:A:G	14	94631219	14	94631219	G	A	0.176921	-0.0267741	0.00222623	32.5699	2.69215e-33	rs8023057	0.8325	1.02e-14	0.17875	0.17264	8000	SERPINA3	SERPINA3/SERPINA4/SERPINA5
8:16193470:G:A	8	16193470	8	16193470	A	G	0.0924754	0.0313096	0.00296696	25.2954	5.06524e-26	rs10101049	0.94315	1.99e-05	0.09276	0.07378	8000	MSR1	MSR1
6:32659937:T:G	6	32659937	6	32659937	T	G	0.445089	0.0428599	0.00453624	20.4557	3.50187e-21	rs1063355	0.95507	1.7e-25	0.55596	0.52005	1000	HLA-DQB1	HLA-DQA1/HLA-DQA2/HLA-DQB1/HLA-DQB2/HLA-DRB1
13:63066148:C:G	13	63066148	13	63066148	G	C	0.332253	0.0209907	0.00240622	17.5638	2.73023e-18	rs75973453	0.76772	0	0.33437	0.31243	100000
12:111569952:C:T	12	111569952	12	111569952	C	T	0.437337	0.014294	0.00171291	16.1425	7.20278e-17	rs653178	0.78995	0	0.56231	0.56148	15000	ATXN2	ATXN2/BRAP
10:24917483:T:G	10	24917483	10	24917483	G	T	0.329909	-0.014555	0.0018365	14.6395	2.29351e-15	rs7896608	0.86717	2.5e-16	0.33233	0.33519	20000	PRTFDC1	ENKUR/PRTFDC1
7:17928168:C:T	7	17928168	7	17928168	T	C	0.466114	0.0132693	0.00172108	13.8964	1.2694e-14	rs35819944	0.95631	3.59e-28	0.46598	0.44892	13000	SNX13	PRPS1L1/SNX13
6:46946784:G:T	6	46946784	6	46946784	T	G	0.147311	0.0182088	0.00237641	13.7352	1.83992e-14	rs2021916	0.87983	3.76e-06	0.14828	0.14822	41000	ADGRF5	ADGRF1/ADGRF5
11:61803910:G:A	11	61803910	11	61803910	A	G	0.295716	-0.0144003	0.00189771	13.486	3.26588e-14	rs174549	0.89952	1.21e-26	0.29809	0.29348	1000	FADS1	DAGLA/FADS1/FADS2/FADS3/FEN1/MYRF/RAB3IL1/TMEM258
8:10785654:C:T	8	10785654	8	10785654	T	C	0.194584	-0.0161948	0.00221505	12.5746	2.66318e-13	rs9657541	0.95234	3.34e-13	0.19481	0.19567	20000	PINX1	C8orf74/PINX1/SOX7
6:32421970:T:G	6	32421970	6	32421970	G	T	0.201309	-0.022499	0.00309598	12.4326	3.69318e-13	rs3135362	0.97207	2.92e-09	0.201	0.12463	15000	BTNL2	BTNL2/HLA-DRA/HLA-DRB5/TSBP1
12:25046712:T:C	12	25046712	12	25046712	T	C	0.133621	-0.017404	0.00250884	11.3954	4.02346e-12	rs1117118	0.87197	4.36e-05	0.86509	0.87213	6000	IRAG2	BCAT1/DNAI7/IRAG2
6:31307806:C:T	6	31307806	6	31307806	T	C	0.0686053	-0.0271192	0.00396447	11.1009	7.92684e-12	rs9264955	0.93499	5.76e-05	0.06954	0.07165	36000	HLA-C	HLA-B/HLA-C/MICA
10:933873:C:T	10	933873	10	933873	T	C	0.217225	-0.0141272	0.00207879	10.966	1.08143e-11	rs35693858	0.96019	7.67e-08	0.21875	0.14437	2000	LOC124902363	GTPBP4/IDI2/LARP4B/LOC124902363
11:94139890:T:C	11	94139890	11	94139890	T	C	0.418071	0.0116873	0.00173746	10.7586	1.74341e-11	rs66700729	0.90602	0	0.58037	0.5913	11000	PANX1	HEPHL1/PANX1
3:52433247:G:A	3	52433247	3	52433247	A	G	0.452643	-0.0111157	0.00169101	10.3065	4.93742e-11	rs648514	0.8431	8.62e-26	0.45086	0.44561	3000	SEMA3G	BAP1/DNAH1/NISCH/NT5DC2/PHF7/SEMA3G/STAB1/TNNC1
1:161572445:A:G	1	161572445	1	161572445	G	A	0.100223	0.0184743	0.00283584	10.1356	7.31813e-11	rs61801010	0.71612	2.01e-32	0.09958	0.08297	23000	FCGR3A	FCGR2A/FCGR2B/FCGR3A/FCGR3B/HSPA6
10:63195821:C:T	10	63195821	10	63195821	T	C	0.474939	0.0110598	0.00170383	10.0679	8.55264e-11	rs10761723	0.9617	5.55e-11	0.47467	0.38741	2000	JMJD1C	JMJD1C/NRBF2
6:151763727:T:C	6	151763727	6	151763727	T	C	0.447218	0.0109293	0.00172722	9.60242	2.49793e-10	rs2504071	0.84142	0	0.55203	0.57236	45000	ESR1	ESR1
17:78410003:C:A	17	78410003	17	78410003	C	A	0.482224	-0.0108113	0.00171403	9.54582	2.84564e-10	rs4969144	0.77226	0	0.51386	0.47812	5000	PGS1	DNAH17/LOC124904063/PGS1/SOCS3
12:112771380:A:G	12	112771380	12	112771380	A	G	0.276357	0.0118911	0.00191664	9.25825	5.5176e-10	rs2384035	0.91303	2.33e-29	0.7214	0.73835	57000	RPH3A	RPH3A
1:65702816:A:C	1	65702816	1	65702816	A	C	0.410744	-0.0109595	0.00176683	9.25495	5.55968e-10	rs7541434	0.94703	1.21e-24	0.59106	0.58719	66000	LEPR	LEPR
6:29968073:G:A	6	29968073	6	29968073	G	A	0.461611	-0.0119307	0.00192525	9.23838	5.7759e-10	rs6415118	0.96498	4.75e-31	0.53776	0.52997	23000	HLA-A	HLA-A/POLR1H/PPP1R11
19:54268884:A:G	19	54268884	19	54268884	A	G	0.418605	0.0108242	0.00174886	9.21729	6.06331e-10	rs11668799	0.76066	1.58e-30	0.57671	0.61553	6000	LILRB2	LAIR1/LILRA4/LILRA5/LILRA6/LILRB2/LILRB3/LILRB5/MBOAT7/RPS9/TMC4/TSEN34
18:429054:T:A	18	429054	18	429054	A	T	0.323243	0.0110548	0.00181982	8.9045	1.24595e-09	rs4798177	0.90099	1.91e-26	0.32328	0.31747	52000	COLEC12	COLEC12
7:2526799:G:A	7	2526799	7	2526799	A	G	0.0778217	-0.0185907	0.00314299	8.47781	3.32805e-09	rs13225716	0.69621	0.000812	0.0823	0.07806	1000	LFNG	BRAT1/CHST12/GRIFIN/IQCE/LFNG
X:151356745:T:C	X	151356745	X	151356745	C	T	0.0448573	0.0253407	0.0042877	8.46489	3.42855e-09	rs112783498	0.82703	0	0.04378	0.04167	41000	VMA21	VMA21
18:57492042:C:T	18	57492042	18	57492042	T	C	0.155513	-0.0139351	0.00236245	8.43463	3.67595e-09	rs1217583	0.91971	0.00237	0.1572	0.1562	16000	ONECUT2	FECH/ONECUT2
10:75380949:G:T	10	75380949	10	75380949	G	T	0.409738	-0.0100505	0.0017122	8.35941	4.37109e-09	rs6480781	0.75057	0	0.58842	0.58933	16000	LOC124902461	LOC124902461/LRMDA/ZNF503
13:110241494:A:G	13	110241494	13	110241494	G	A	0.165133	-0.0133416	0.00230397	8.15327	7.02635e-09	rs56152426	0.90553	0	0.16552	0.15726	2000	COL4A1	COL4A1/COL4A2
2:105744677:G:A	2	105744677	2	105744677	A	G	0.368744	-0.0102816	0.0017769	8.14172	7.21573e-09	rs76504160	0.93675	2.04e-22	0.36926	0.36778	100000
8:15874419:A:C	8	15874419	8	15874419	A	C	0.414742	0.0100623	0.00174269	8.11014	7.75997e-09	rs2604345	0.91298	2.45e-22	0.58613	0.56419	100000
2:62390829:A:G	2	62390829	2	62390829	G	A	0.20856	0.0121855	0.00212887	7.98159	1.0433e-08	rs6744778	0.94522	3.02e-10	0.20885	0.13112	63000	TMEM17	TMEM17
12:110456752:G:A	12	110456752	12	110456752	G	A	0.368126	-0.0101244	0.00177202	7.95482	1.10963e-08	rs11065647	0.9476	7.36e-05	0.63205	0.55228	1000	GPN3	ANAPC7/ARPC3/FAM216A/GPN3/PPTC7/RAD9B/VPS29
12:103818853:G:A	12	103818853	12	103818853	A	G	0.406645	0.00984676	0.00172463	7.94468	1.13585e-08	rs11111799	0.92727	3.96e-18	0.40582	0.37746	4000	NT5DC3	NT5DC3/STAB2
17:83054207:G:A	17	83054207	17	83054207	A	G	0.262949	0.0110608	0.0019437	7.89647	1.2692e-08	rs6502039	0.8882	2.98e-41	0.26434	0.2619	1000	LOC124904094	B3GNTL1/LOC124904094/METRNL
7:26814315:T:C	7	26814315	7	26814315	C	T	0.232804	-0.0115412	0.00203119	7.8747	1.33444e-08	rs3823934	0.9745	2.8026e-45	0.23245	0.22898	30000	SKAP2	SKAP2
4:82646969:T:A	4	82646969	4	82646969	A	T	0.190013	-0.0121817	0.0021793	7.64216	2.2795e-08	rs7672535	0.93836	1.73e-28	0.1904	0.15741	11000	SCD5	SCD5/TMEM150C
5:127375264:C:T	5	127375264	5	127375264	T	C	0.159713	-0.012937	0.00231545	7.63609	2.31159e-08	rs17604615	0.93201	8.22e-18	0.16128	0.15252	6000	MEGF10	LOC105379199/MEGF10
6:31430814:A:G	6	31430814	6	31430814	G	A	0.0695438	-0.0242322	0.00435161	7.58936	2.57419e-08	rs9501117	0.90545	1.59e-15	0.06975	0.06788	19000	MICA	DDX39B/HLA-B/MCCD1/MICA/MICB
5:179900827:A:G	5	179900827	5	179900827	A	G	0.44891	-0.00961663	0.00172747	7.58519	2.59902e-08	rs32461	0.77038	0	0.55259	0.55816	2000	TBC1D9B	MGAT4B/MRNIP/RNF130/SQSTM1/TBC1D9B
3:15720613:C:A	3	15720613	3	15720613	C	A	0.266564	-0.0107718	0.00193765	7.56614	2.71556e-08	rs2455841	0.97354	9.21e-23	0.73179	0.7437	1000	ANKRD28	ANKRD28/BTD
X:69161421:C:A	X	69161421	X	69161421	A	C	0.220848	-0.0112534	0.00202585	7.5554	2.78356e-08	rs11539157	0.71977	6.03e-05	0.22582	0.22581	0	PJA1	PJA1
17:63883188:G:T	17	63883188	17	63883188	T	G	0.291411	0.0104793	0.0018917	7.51745	3.03774e-08	rs112033503	0.94361	1.11e-31	0.29002	0.22389	2000	GH2	CD79B/CSH1/CSH2/CSHL1/DDX42/FTSJ3/GH1/GH2/PSMC5/SCN4A/SMARCD2
3:98962468:T:C	3	98962468	3	98962468	C	T	0.127523	-0.0139928	0.00252996	7.49571	3.19367e-08	rs28637457	0.97342	0.397	0.12869	0.12032	62000	DCBLD2	DCBLD2
3:126550075:G:A	3	126550075	3	126550075	A	G	0.254541	-0.0107716	0.00196144	7.39905	3.98979e-08	rs869463	0.90255	0	0.25579	0.27044	0	C3orf22	C3orf22/CHST13/TXNRD3/UROC1/ZXDC
7:100621544:A:G	7	100621544	7	100621544	A	G	0.163143	-0.0125076	0.00227792	7.39692	4.00941e-08	rs12673102	0.84094	3.83e-15	0.83295	0.7818	1000	TFR2	ACTL6B/AGFG2/EPO/FBXO24/GIGYF1/GNB2/LRCH4/MOSPD3/PCOLCE/POP7/SAP25/TFR2

### Sheet: Fetal cfDNA concentration
SNP	CHR	BP	CHROM	POS	A1	AX	A1_FREQ	BETA	SE	LOG10_P	P	RSID	INFO	HWE	EAF	PAF	genedist	annotation	annotation_range100k
X:152147739:A:G	X	152147739	X	152147739	A	G	0.280021	-0.0235506	0.00241789	21.6754	2.11154e-22	rs923709	0.93269	1.16e-16	0.71564	0.71728	13000	MAGEA10	GABRA3/LOC100533997/MAGEA10
13:63069654:T:C	13	63069654	13	63069654	C	T	0.321969	0.025312	0.00310241	15.4625	3.44747e-16	rs79446905	0.75682	0	0.32228	0.37609	100000
7:99533211:G:T	7	99533211	7	99533211	T	G	0.0322092	0.0426394	0.00617423	11.2982	5.03269e-12	rs34670419	0.86526	0.0268	0.03334	0.03289	1000	ZKSCAN5	ATP5MF/ATP5MF-PTCD1/CPSF4/FAM200A/PTCD1/TMEM225B/ZKSCAN5/ZNF394/ZNF655/ZNF789/ZSCAN25
6:32659937:T:G	6	32659937	6	32659937	T	G	0.444341	-0.0249446	0.00593346	4.58079	2.62549e-05	rs1063355	0.95507	1.7e-25	0.55596	0.52005	1000	HLA-DQB1	HLA-DQA1/HLA-DQA2/HLA-DQB1/HLA-DQB2/HLA-DRB1
19:55912362:A:G	19	55912362	19	55912362	A	G	0.397203	0.0134917	0.00228072	8.47811	3.32575e-09	rs303999	0.90319	0	0.60465	0.62826	0	NLRP13	NLRP11/NLRP13/NLRP4/NLRP5/NLRP8
3:52533601:A:G	3	52533601	3	52533601	A	G	0.456884	-0.0132218	0.00222241	8.5674	2.7077e-09	rs66782572	0.92005	1.73004e-41	0.54251	0.5311	0	STAB1	NISCH/NT5DC2/PBRM1/SEMA3G/SMIM4/STAB1/TNNC1
2:27463613:A:G	2	27463613	2	27463613	G	A	0.152986	-0.0165348	0.00300669	7.41708	3.82754e-08	rs67086575	0.73166	0.153	0.16016	0.1517	1000	IFT172	C2orf16/EIF2B4/FNDC4/GCKR/IFT172/KRTCAP3/NRBP1/PPM1G/SNX17/ZNF513
16:75861497:G:A	16	75861497	16	75861497	G	A	0.149235	0.0149282	0.00308119	5.89635	1.26955e-06	rs55734388	0.94232	1.7e-13	0.84779	0.84408	100000

### Sheet: Mt cfDNA concentration
SNP	CHR	BP	CHROM	POS	A1	AX	A1_FREQ	BETA	SE	LOG10_P	P	RSID	INFO	HWE	EAF	PAF	genedist	annotation	annotation_range100k
3:58197909:G:A	3	58197909	3	58197909	A	G	0.068719	0.0947767	0.00424045	109.696	2.01372e-110	rs35677470	0.74913	2.03e-05	0.07183	0.06464	0	DNASE1L3	ABHD6/DNASE1L3/FLNB/LOC124909485
1:19979653:G:C	1	19979653	1	19979653	C	G	0.228629	0.0444395	0.00255804	66.7913	1.61696e-67	rs11573156	0.77021	3.28e-24	0.22994	0.23985	1000	PLA2G2A	OTUD3/PLA2G2A/PLA2G2E/PLA2G5
19:17291050:G:A	19	17291050	19	17291050	A	G	0.276673	-0.0252866	0.00242706	24.6796	2.09122e-25	rs61494113	0.89717	1.64e-16	0.27698	0.28578	2000	ANKLE1	ABHD8/ANKLE1/ANO8/BABAM1/CCDC194/DDA1/GTPBP3/MRPL34/MYO9B/NR2F6/OCEL1/PLVAP/USE1/USHBP1
8:69828661:T:C	8	69828661	8	69828661	C	T	0.499811	0.020896	0.0021768	21.0869	8.18653e-22	rs2380606	0.88072	0	0.49774	0.48211	4000	SLCO5A1	SLCO5A1
13:63066148:C:G	13	63066148	13	63066148	G	C	0.332273	0.0276713	0.00304919	18.9378	1.15398e-19	rs75973453	0.76772	0	0.33437	0.31243	100000
5:132369766:C:G	5	132369766	5	132369766	C	G	0.436923	-0.018881	0.00221329	16.8325	1.47062e-17	rs2631367	0.95735	0.156	0.56143	0.56803	1000	SLC22A5	PDLIM4/SLC22A4/SLC22A5
7:6462736:T:C	7	6462736	7	6462736	C	T	0.267374	0.0205206	0.0024214	16.6228	2.38342e-17	rs6796	0.79609	1.54e-27	0.26994	0.2799	1000	KDELR2	DAGLB/GRID2IP/KDELR2/RAC1
2:210678331:T:C	2	210678331	2	210678331	C	T	0.297318	0.0180292	0.00235419	13.7218	1.89758e-14	rs715	0.85463	4.42e-26	0.29725	0.29139	1000	CPS1	CPS1
10:102171176:G:T	10	102171176	10	102171176	T	G	0.195428	0.019495	0.00269997	12.2829	5.21315e-13	rs11191226	0.90128	7.75e-05	0.19628	0.17327	9000	NOLC1	ELOVL3/GBF1/LDB1/NOLC1/PITX3/PPRC1
19:5555087:A:G	19	5555087	19	5555087	A	G	0.0899915	0.0267204	0.00373496	12.0722	8.46837e-13	rs12461806	0.62183	0.583	0.9073	0.91623	8000	TINCR	SAFB/SAFB2/TINCR/ZNRF4
19:17215758:A:T	19	17215758	19	17215758	A	T	0.391849	0.015505	0.00225183	11.2376	5.78629e-12	rs388484	0.83246	0	0.60797	0.60539	1000	USE1	ABHD8/ANKLE1/BABAM1/DDA1/MRPL34/MYO9B/NR2F6/OCEL1/USE1/USHBP1
7:115104409:T:C	7	115104409	7	115104409	C	T	0.0746851	0.0264358	0.00406082	10.1222	7.54745e-11	rs74750282	0.90025	0.00105	0.07612	0.06988	89000	MDFIC	MDFIC
20:62569333:C:T	20	62569333	20	62569333	C	T	0.495898	-0.0141565	0.00218015	10.0744	8.42558e-11	rs6062234	0.83507	0	0.50305	0.49769	88000	SLCO4A1	GATA5/SLCO4A1
5:131282554:C:T	5	131282554	5	131282554	C	T	0.226538	0.0156547	0.00259911	8.76549	1.71597e-09	rs10478980	0.97013	2.59e-08	0.77303	0.77801	77000	CDC42SE2	CDC42SE2/LYRM7
X:119456299:G:C	X	119456299	X	119456299	G	C	0.255207	0.0144525	0.00245248	8.41995	3.80233e-09	rs432528	0.94045	0.000123	0.74258	0.74802	4000	SLC25A43	SLC25A43/SLC25A5/STEEP1
10:102918130:A:C	10	102918130	10	102918130	C	A	0.31079	0.0136227	0.00232819	8.31043	4.89294e-09	rs10883801	0.9756	1.84e-19	0.3106	0.29144	1000	CNNM2	AS3MT/BORCS7/CNNM2/CYP17A1
13:85732982:A:T	13	85732982	13	85732982	T	A	0.0371259	0.0322699	0.00560332	8.07169	8.47832e-09	rs74663265	0.74339	0.205	0.03973	0.03642	62000	SLITRK6	SLITRK6
14:106795885:T:C	14	106795885	14	106795885	C	T	0.157431	0.0169284	0.00296546	7.94228	1.14214e-08	rs9324095	0.9598	1.3e-13	0.15816	0.15298	5000	IGHV3-72	IGHV1-68/IGHV1-69/IGHV1-69-2/IGHV1-69D/IGHV2-70/IGHV2-70D/IGHV3-69-1/IGHV3-71/IGHV3-72/IGHV3-73/IGHV3-74/IGHV3-75/IGHV3-76/IGHV3-79/IGHV4-80/IGHV5-78/IGHV7-81/IGHVII-74-1/IGHVII-78-1/IGHVIII-76-1/IGHVIII-82
6:33078119:A:G	6	33078119	6	33078119	G	A	0.071315	0.0237094	0.00418355	7.83745	1.45395e-08	rs114364259	0.88818	0.169	0.07264	0.07234	2000	HLA-DPB1	BRD2/COL11A2/HLA-DOA/HLA-DPA1/HLA-DPB1
5:132537381:T:C	5	132537381	5	132537381	C	T	0.0710289	-0.0236794	0.00419762	7.77134	1.69301e-08	rs739718	0.80985	0.148	0.07166	0.07167	5000	IL5	IL5/IRF1/RAD50
1:155151361:G:C	1	155151361	1	155151361	C	G	0.3859	0.012484	0.00221638	7.74987	1.77881e-08	rs6676150	0.83969	0	0.38431	0.36544	12000	DPM3	ADAM15/DPM3/EFNA1/EFNA3/EFNA4/FAM189B/GBA/KRTCAP2/MTX1/MUC1/SLC50A1/THBS3/TRIM46
8:7022363:C:T	8	7022363	8	7022363	T	C	0.30766	-0.0128327	0.00232771	7.45159	3.53517e-08	rs7814783	0.78166	0	0.31109	0.31621	6000	DEFA3	DEFA1/DEFA1B/DEFA3/DEFA4/DEFA5/DEFA6

### Sheet: Fragment-size diversity
SNP	CHR	BP	CHROM	POS	A1	AX	A1_FREQ	BETA	SE	LOG10_P	P	RSID	INFO	HWE	EAF	PAF	genedist	annotation	annotation_range100k
3:58197909:G:A	3	58197909	3	58197909	A	G	0.0683187	0.0128043	0.00011445	2585.71	0	rs35677470	0.74913	2.03e-05	0.07183	0.06464	0	DNASE1L3	ABHD6/DNASE1L3/FLNB/LOC124909485
10:113588287:G:A	10	113588287	10	113588287	A	G	0.0314287	0.00287587	0.000169042	64.103	7.8886e-65	rs7080536	0.69546	0.261	0.03331	0.02991	0	HABP2	CASP7/HABP2/NRAP
5:73104069:G:C	5	73104069	5	73104069	G	C	0.469446	0.000903982	6.03765e-05	49.9075	1.23737e-50	rs703869	0.92735	2.67e-31	0.53075	0.54188	16000	FCHO2/LOC124901001	FCHO2/LOC124901001/TMEM171/TMEM174
10:41877078:C:A	10	41877078	10	41877078	A	C	0.102911	0.00114371	0.000103344	27.7272	1.87413e-28	rs11266170	0.68492	0	0.16248	0.11119	100000
2:27508073:T:C	2	27508073	2	27508073	T	C	0.382454	0.000550456	6.20706e-05	18.123	7.53356e-19	rs1260326	0.89637	1.6e-36	0.61589	0.60824	0	GCKR	C2orf16/FNDC4/GCKR/IFT172/KRTCAP3/NRBP1/PPM1G/ZNF512
3:75857764:G:A	3	75857764	3	75857764	A	G	0.194764	-0.000712092	8.47125e-05	16.3676	4.28943e-17	rs139729712	0.71832	0	0.17797	0.22007	73000	ZNF717	ROBO2/ZNF717
19:48702851:C:G	19	48702851	19	48702851	G	C	0.438034	-0.000522596	6.21944e-05	16.3552	4.41367e-17	rs679574	0.86539	0	0.43861	0.47183	1000	FUT2	BCAT2/CA11/DBP/FAM83E/FGF21/FUT1/FUT2/IZUMO1/MAMSTR/NTN5/RASIP1/RPL18/SPACA4/SPHK2
7:100960229:C:G	7	100960229	7	100960229	G	C	0.321594	-0.000671955	8.39539e-05	14.9148	1.21675e-15	rs73714254	0.72465	0	0.33916	0.3983	0	MUC3A	ACHE/MUC12/MUC17/MUC3A/SLC12A9/SRRT/TRIP6/UFSP1
1:17303877:G:A	1	17303877	1	17303877	G	A	0.428484	0.000493928	6.21842e-05	14.7009	1.99113e-15	rs2501786	0.94328	0	0.57061	0.55924	5000	PADI4	PADI1/PADI3/PADI4/PADI6
9:39011987:A:C	9	39011987	9	39011987	A	C	0.209661	0.000641248	8.152e-05	14.4332	3.68808e-15	rs4601453	0.82492	0	0.7945	0.80935	62000	CNTNAP3	CNTNAP3
1:79093949:C:T	1	79093949	1	79093949	T	C	0.337437	0.000480509	6.3666e-05	13.3493	4.47404e-14	rs11162623	0.93658	3.45995e-41	0.33706	0.33798	88000	ADGRL4	ADGRL4
8:141206377:G:C	8	141206377	8	141206377	C	G	0.43188	-0.000449706	6.13598e-05	12.632	2.33346e-13	rs56767156	0.83148	0	0.42921	0.4212	6000	SLC45A4	DENND3/SLC45A4
2:62386158:G:A	2	62386158	2	62386158	A	G	0.206126	-0.000544936	7.51539e-05	12.3805	4.1639e-13	rs11125917	0.94946	2.92e-08	0.20683	0.20343	68000	TMEM17	TMEM17
12:103658560:A:G	12	103658560	12	103658560	A	G	0.404696	-0.000438172	6.15392e-05	11.9651	1.08368e-12	rs703633	0.87135	6.79e-16	0.59493	0.59664	0	STAB2	STAB2
7:150587970:A:C	7	150587970	7	150587970	C	A	0.239713	0.000496511	7.05455e-05	11.7081	1.95839e-12	rs13235529	0.9712	0	0.24034	0.2311	15000	GIMAP4	GIMAP2/GIMAP4/GIMAP6/GIMAP7/LOC107986860
1:161572445:A:G	1	161572445	1	161572445	G	A	0.100208	-0.000698626	0.000100015	11.5437	2.85957e-12	rs61801010	0.71612	2.01e-32	0.09958	0.08297	23000	FCGR3A	FCGR2A/FCGR2B/FCGR3A/FCGR3B/HSPA6
7:65800193:C:A	7	65800193	7	65800193	A	C	0.0989872	-0.000718925	0.000106237	10.8797	1.31917e-11	.	0.74595	0	0.09558	0.1464	66000	VKORC1L1	VKORC1L1
14:94664920:A:G	14	94664920	14	94664920	A	G	0.418681	0.000398971	6.07956e-05	10.2746	5.31374e-11	rs7152810	0.93194	1.58e-15	0.5824	0.57702	42000	SERPINA3	SERPINA3/SERPINA4/SERPINA5
8:143948489:G:T	8	143948489	8	143948489	T	G	0.374129	-0.000412823	6.30453e-05	10.2326	5.85329e-11	rs7832643	0.8882	0	0.37757	0.38761	2000	PLEC	EPPK1/GRINA/PARP10/PLEC/SPATC1
12:481093:G:A	12	481093	12	481093	A	G	0.405879	0.000390893	6.19395e-05	9.55528	2.78433e-10	rs215223	0.8942	0	0.4083	0.40822	21000	B4GALNT3	B4GALNT3/CCDC77/KDM5A/NINJ2
3:52594040:C:A	3	52594040	3	52594040	A	C	0.496072	-0.000381021	6.0423e-05	9.54128	2.87554e-10	rs2577831	0.96447	3.63e-36	0.49589	0.48659	5000	PBRM1	GNL3/NT5DC2/PBRM1/SMIM4/STAB1
6:32238910:A:T	6	32238910	6	32238910	T	A	0.107865	0.000658784	0.000104619	9.51633	3.04558e-10	rs511027	0.92134	0.113	0.10822	0.11673	15000	NOTCH4	AGER/AGPAT1/EGFL8/GPSM3/NOTCH4/PBX2/PPT2/PRRT1/RNF5/TSBP1
6:32625467:C:T	6	32625467	6	32625467	T	C	0.0998699	-0.000821767	0.000131255	9.41545	3.84193e-10	rs35324266	0.73908	4.16e-29	0.09989	0.11626	12000	HLA-DQA1	HLA-DQA1/HLA-DQB1/HLA-DRB1/HLA-DRB5
5:79113237:C:T	5	79113237	5	79113237	T	C	0.477247	-0.000371959	6.03438e-05	9.14779	7.11557e-10	rs651852	0.92082	3.3407e-42	0.47794	0.47805	2000	BHMT	BHMT/BHMT2/DMGDH
12:103081266:A:T	12	103081266	12	103081266	A	T	0.488355	0.000368895	6.02649e-05	9.03084	9.31451e-10	rs4584635	0.94037	1.37e-18	0.51234	0.5098	97000	C12orf42	C12orf42
12:104581173:T:C	12	104581173	12	104581173	C	T	0.104888	-0.000569869	9.7603e-05	8.27766	5.27643e-09	rs12318001	0.77453	0.0816	0.10478	0.10345	21000	CHST11	CHST11
12:111472415:A:G	12	111472415	12	111472415	A	G	0.445974	0.000351821	6.04516e-05	8.22885	5.90405e-09	rs10774625	0.78869	2.31004e-41	0.55211	0.54963	2000	ATXN2	ATXN2/SH2B3
10:95092771:A:G	10	95092771	10	95092771	G	A	0.154478	-0.000513928	8.87766e-05	8.14885	7.09823e-09	rs78327139	0.63841	0	0.17719	0.27263	24000	CYP2C8	CYP2C8
10:113516614:A:G	10	113516614	10	113516614	A	G	0.291238	0.000383196	6.62793e-05	8.12956	7.42062e-09	rs753156	0.89022	0.00326	0.70871	0.70017	37000	HABP2	HABP2
18:526772:G:A	18	526772	18	526772	G	A	0.0973019	0.000583958	0.000101185	8.10282	7.89187e-09	rs2928568	0.80938	1.72e-16	0.89994	0.8855	27000	COLEC12	CETN1/CLUL1/COLEC12
8:16169622:C:T	8	16169622	8	16169622	T	C	0.0814883	-0.000623706	0.000109119	7.96084	1.09436e-08	rs7831768	0.90954	6.42e-12	0.08274	0.0758	1000	MSR1	MSR1
1:981935:G:A	1	981935	1	981935	A	G	0.17343	-0.000449148	7.8859e-05	7.90927	1.23234e-08	rs7547878	0.70306	0	0.18046	0.17937	1000	PERM1	AGRN/HES4/ISG15/KLHL17/NOC2L/PERM1/PLEKHN1/RNF223/SAMD11
5:39424526:A:C	5	39424526	5	39424526	A	C	0.340132	0.000358758	6.35706e-05	7.77717	1.67044e-08	rs1818782	0.90615	2.07e-24	0.65999	0.65067	31000	DAB2	C9/DAB2
10:75461756:G:C	10	75461756	10	75461756	G	C	0.471279	0.000339367	6.01375e-05	7.77647	1.67313e-08	rs11001398	0.88753	3.58e-35	0.52889	0.54308	24000	LRMDA	LOC124902461/LRMDA/ZNF503
15:85681339:G:A	15	85681339	15	85681339	A	G	0.462924	0.000339092	6.10534e-05	7.5532	2.79769e-08	rs12909648	0.97058	0.325	0.46248	0.44635	1000	AKAP13	AKAP13/KLHL25
8:19982198:C:T	8	19982198	8	19982198	T	C	0.0715752	-0.000632413	0.000115329	7.3791	4.17734e-08	rs117779442	0.8783	1.45e-07	0.07312	0.04834	20000	LPL	LPL
5:72455073:T:C	5	72455073	5	72455073	T	C	0.0712584	-0.000635482	0.000115965	7.37023	4.26354e-08	rs3112482	0.77377	0.0131	0.92799	0.91611	2000	ZNF366	PTCD2/ZNF366
X:134457280:A:T	X	134457280	X	134457280	T	A	0.11638	-0.000506152	9.26577e-05	7.32776	4.70154e-08	rs6634989	0.96161	0.848	0.11743	0.11139	4000	HPRT1	HPRT1/PHF6

### Sheet: Cleave-site motif diversity
SNP	CHR	BP	CHROM	POS	A1	AX	A1_FREQ	BETA	SE	LOG10_P	P	RSID	INFO	HWE	EAF	PAF	genedist	annotation	annotation_range100k
3:58197909:G:A	3	58197909	3	58197909	A	G	0.068718	0.000468963	5.76219e-06	1401.56	0	rs35677470	0.74913	2.03e-05	0.07183	0.06464	0	DNASE1L3	ABHD6/DNASE1L3/FLNB/LOC124909485
11:94128854:C:T	11	94128854	11	94128854	T	C	0.494671	-0.000152341	2.93348e-06	580.869	0	rs4753126	0.914	3.25e-40	0.49301	0.45734	1000	PANX1	HEPHL1/PANX1
1:3869340:C:T	1	3869340	1	3869340	T	C	0.108366	0.000229119	4.69785e-06	513.173	0	rs34141819	0.76748	1.32e-19	0.1103	0.08181	1000	DFFB	C1orf174/CCDC27/CEP104/DFFB/LRRC47/SMIM1
19:48702915:C:T	19	48702915	19	48702915	T	C	0.438028	5.15294e-05	3.06721e-06	62.5399	2.8847e-63	rs516246	0.86523	0	0.43863	0.43459	1000	FUT2	BCAT2/CA11/DBP/FAM83E/FGF21/FUT1/FUT2/IZUMO1/MAMSTR/NTN5/RASIP1/RPL18/SPACA4/SPHK2
10:24917483:T:G	10	24917483	10	24917483	G	T	0.329962	-4.28055e-05	3.19685e-06	40.1296	7.41993e-41	rs7896608	0.86717	2.5e-16	0.33233	0.33519	20000	PRTFDC1	ENKUR/PRTFDC1
1:3807144:G:A	1	3807144	1	3807144	A	G	0.119479	-6.03542e-05	4.53457e-06	39.6633	2.1712e-40	rs12723041	0.9114	1.05e-10	0.12131	0.10231	9000	CEP104	C1orf174/CCDC27/CEP104/DFFB/LRRC47/SMIM1/TP73
7:106698543:T:C	7	106698543	7	106698543	C	T	0.430447	4.02672e-05	3.0388e-06	39.3231	4.75226e-40	rs342242	0.95249	0	0.43062	0.42213	38000	CCDC71L	CCDC71L
9:133252613:G:C	9	133252613	9	133252613	C	G	0.0790593	-6.52097e-05	5.51677e-06	31.4952	3.19742e-32	rs10901252	0.91141	0.0107	0.07996	0.0811	4000	ABO	ABO/GBGT1/MED22/OBP2B/RPL7A/SURF1/SURF6
1:10451487:C:T	1	10451487	1	10451487	T	C	0.379652	-3.59836e-05	3.05925e-06	31.1961	6.36649e-32	rs628462	0.81347	2.7003e-42	0.3774	0.36391	0	CENPS-CORT/CORT	CENPS/CENPS-CORT/CORT/DFFA/KIF1B/PEX14/PGD
20:1943420:T:C	20	1943420	20	1943420	C	T	0.305094	-3.61442e-05	3.34213e-06	26.5201	3.01926e-27	rs11906768	0.8504	0	0.30788	0.2919	6000	SIRPA	PDYN/SIRPA
20:1570839:C:T	20	1570839	20	1570839	C	T	0.328047	-3.35658e-05	3.14664e-06	25.8268	1.49005e-26	rs2254458	0.91828	2.29e-13	0.67009	0.66589	0	SIRPB1	SIRPB1/SIRPB2/SIRPD/SIRPG
X:154355526:T:C	X	154355526	X	154355526	C	T	0.109142	4.7503e-05	4.79764e-06	22.3774	4.19373e-23	rs2070828	0.83691	7.92e-33	0.11346	0.11992	1000	FLNA	ATP6AP1/DNASE1L1/EMD/FAM50A/FLNA/GDI1/OPN1MW3/RPL10/TAFAZZIN/TEX28/TKTL1
2:120276954:A:G	2	120276954	2	120276954	A	G	0.338169	3.06796e-05	3.18164e-06	21.2694	5.37774e-22	rs4849847	0.96446	1.53022e-42	0.66198	0.67086	2000	RALB	INHBB/LOC105373989/RALB/TMEM185B
8:105569300:A:T	8	105569300	8	105569300	T	A	0.281125	3.10097e-05	3.2957e-06	20.2934	5.08862e-21	rs6993770	0.89886	5.11e-21	0.28185	0.27497	8000	ZFPM2	ZFPM2
1:199038079:C:T	1	199038079	1	199038079	C	T	0.268189	-3.0323e-05	3.33407e-06	19.0174	9.60727e-20	rs7529925	0.92483	1.28e-22	0.73157	0.72027	100000
1:17303810:G:T	1	17303810	1	17303810	G	T	0.429008	2.70115e-05	3.06933e-06	17.86	1.38038e-18	rs2477138	0.94242	0	0.57025	0.57108	5000	PADI4	PADI1/PADI3/PADI4/PADI6
12:121961267:C:A	12	121961267	12	121961267	A	C	0.108471	4.13201e-05	4.7246e-06	17.649	2.24388e-18	rs11615667	0.71624	0.163	0.11005	0.10521	1000	CFAP251	BCL7A/CFAP251/PSMD9
13:110247742:C:G	13	110247742	13	110247742	G	C	0.167224	-3.46871e-05	3.98192e-06	17.5163	3.04579e-18	rs61963327	0.87836	1.12e-40	0.16779	0.15822	6000	COL4A1	COL4A1/COL4A2
9:133370796:C:A	9	133370796	9	133370796	A	C	0.135597	3.60495e-05	4.26182e-06	16.5632	2.73401e-17	rs56343119	0.76338	0.00245	0.13886	0.13887	1000	SURF4	ABO/ADAMTS13/CACFD1/MED22/REXO4/RPL7A/STKLD1/SURF1/SURF2/SURF4/SURF6
11:93283860:C:T	11	93283860	11	93283860	T	C	0.274429	-2.7798e-05	3.31225e-06	16.3177	4.81172e-17	rs11600595	0.85855	5.99e-25	0.27559	0.25746	49000	DEUP1	DEUP1/LOC112268080/SLC36A4
11:94323611:C:T	11	94323611	11	94323611	T	C	0.373703	2.56632e-05	3.07782e-06	16.1176	7.62781e-17	rs7926322	0.92379	0	0.37258	0.35325	16000	IZUMO1R	GPR83/IZUMO1R/MRE11
20:1847009:G:A	20	1847009	20	1847009	A	G	0.444568	2.50402e-05	3.06858e-06	15.4714	3.37754e-16	rs156333	0.88278	0	0.44376	0.44996	49000	SIRPA	SIRPA
6:135341683:T:A	6	135341683	6	135341683	T	A	0.475419	2.40402e-05	2.99881e-06	14.9597	1.09724e-15	rs2244745	0.9513	0	0.52463	0.52176	6000	AHI1	AHI1
1:3765267:T:C	1	3765267	1	3765267	C	T	0.128133	-3.63292e-05	4.53908e-06	14.9141	1.21871e-15	rs1181875	0.6589	5.06e-17	0.13115	0.13906	2000	CCDC27	CCDC27/CEP104/DFFB/LRRC47/SMIM1/TP73
12:111535554:A:G	12	111535554	12	111535554	A	G	0.437763	2.21328e-05	2.98203e-06	12.9353	1.16065e-13	rs597808	0.78759	0	0.56118	0.47176	11000	ATXN2	ATXN2/SH2B3
8:143966688:G:T	8	143966688	8	143966688	T	G	0.330777	-2.32062e-05	3.18678e-06	12.4803	3.30902e-13	rs11781667	0.8694	0	0.33382	0.37733	7000	PLEC	EPPK1/GRINA/OPLAH/PARP10/PLEC/SPATC1
2:37764809:T:G	2	37764809	2	37764809	G	T	0.298331	-2.79624e-05	3.99323e-06	11.5971	2.52872e-12	rs72797759	0.69159	0	0.30049	0.34386	100000
11:93583956:G:A	11	93583956	11	93583956	A	G	0.147769	-2.8873e-05	4.13669e-06	11.5268	2.97303e-12	rs11020422	0.89017	1.31e-06	0.14773	0.14041	30000	SMCO4	CEP295/SMCO4
1:247559286:G:A	1	247559286	1	247559286	A	G	0.0611699	4.20434e-05	6.08891e-06	11.2968	5.04894e-12	rs74227709	0.72644	0.184	0.0632	0.06005	3000	GCSAML	GCSAML/OR14L1P/OR2C3/OR2G2/OR2G3
2:23719797:G:C	2	23719797	2	23719797	C	G	0.143364	-2.85826e-05	4.20258e-06	10.982	1.04232e-11	rs72796171	0.96652	2.68e-10	0.1431	0.13433	12000	ATAD2B	ATAD2B/KLHL29
11:119200239:T:C	11	119200239	11	119200239	C	T	0.295348	2.19434e-05	3.28506e-06	10.6191	2.40381e-11	rs55771168	0.92455	6.82e-13	0.29418	0.25367	5000	CCDC153	ABCG4/C2CD2L/CBL/CCDC153/DPAGT1/HINFP/NLRX1/PDZD3
9:19049219:A:C	9	19049219	9	19049219	C	A	0.37734	-2.04207e-05	3.08049e-06	10.4694	3.39313e-11	rs6475313	0.94476	7.88e-30	0.3772	0.36828	1000	RRAGA	HAUS6/PLIN2/RRAGA/SAXO1
14:102594128:G:A	14	102594128	14	102594128	G	A	0.181489	-2.53955e-05	3.85418e-06	10.3522	4.44427e-11	rs3825565	0.94914	4.82e-13	0.81586	0.81587	1000	RCOR1	ANKRD9/RCOR1/TECPR2
3:75641600:G:A	3	75641600	3	75641600	A	G	0.225896	-2.63112e-05	3.99856e-06	10.3262	4.71846e-11	rs114088825	0.65868	0	0.21464	0.29065	23000	FRG2C	FRG2C/ZNF717
1:196913373:G:A	1	196913373	1	196913373	A	G	0.135917	2.82053e-05	4.30772e-06	10.2314	5.86949e-11	rs7533270	0.96174	0.403	0.13539	0.09648	1000	CFHR4	CFHR1/CFHR2/CFHR4/CFHR5
9:4763491:G:A	9	4763491	9	4763491	A	G	0.315912	2.05301e-05	3.16624e-06	10.0475	8.96396e-11	rs12005199	0.65539	0	0.31619	0.30863	23000	AK3	AK3/CDC37L1/RCL1/SPATA6L
X:55627300:A:G	X	55627300	X	55627300	G	A	0.259658	2.17439e-05	3.37083e-06	9.95143	1.11833e-10	rs7051923	0.95578	0.00386	0.26173	0.19635	3000	FOXR2	FOXR2/RRAGB
1:22373858:A:G	1	22373858	1	22373858	G	A	0.170312	-2.54313e-05	3.95041e-06	9.91432	1.21809e-10	rs34920465	0.9417	1.94e-17	0.17094	0.16252	100000
3:47005352:G:C	3	47005352	3	47005352	G	C	0.431311	-1.91922e-05	3.01794e-06	9.69186	2.03301e-10	rs2305638	0.94397	0	0.56888	0.55832	1000	NBEAL2	CCDC12/NBEAL2/SETD2
12:54304624:G:A	12	54304624	12	54304624	A	G	0.0873458	3.22969e-05	5.16857e-06	9.38168	4.1526e-10	rs79755767	0.73228	0.0948	0.09143	0.08525	10000	NFE2	CBX5/COPZ1/GPR84/HNRNPA1/ITGA5/NFE2/ZNF385A
8:9172650:G:A	8	9172650	8	9172650	A	G	0.207129	-2.53535e-05	4.06307e-06	9.35742	4.39117e-10	rs3748136	0.73242	8.76e-23	0.20874	0.17518	31000	PPP1R3B	ERI1/PPP1R3B
11:94735096:C:A	11	94735096	11	94735096	A	C	0.111387	-2.86047e-05	4.67377e-06	9.02819	9.37152e-10	rs11020931	0.75524	3.57e-09	0.11535	0.10948	6000	AMOTL1	AMOTL1
1:10634850:C:T	1	10634850	1	10634850	T	C	0.107611	2.90903e-05	4.7592e-06	9.00685	9.84351e-10	rs61776290	0.82177	3.27e-19	0.11005	0.1125	5000	CASZ1/PEX14	CASZ1/PEX14
12:8000056:C:T	12	8000056	12	8000056	T	C	0.38898	-1.8801e-05	3.11129e-06	8.81854	1.51866e-09	rs12820720	0.91475	0	0.39089	0.31746	40000	FOXJ2	C3AR1/FOXJ2/NECAP1/SLC2A3
11:56700635:C:T	11	56700635	11	56700635	T	C	0.334662	-2.31947e-05	3.87004e-06	8.68594	2.06091e-09	rs602224	0.73603	0	0.37303	0.43281	0	OR9G1	OR5AP2/OR5AR1/OR5M1/OR9G1/OR9G4
10:79334945:T:A	10	79334945	10	79334945	A	T	0.279319	1.97092e-05	3.30143e-06	8.6233	2.38067e-09	rs16937080	0.80269	4.93e-28	0.28034	0.28932	13000	PPIF	PPIF/ZCCHC24/ZMIZ1
1:3946948:A:G	1	3946948	1	3946948	G	A	0.370424	1.84448e-05	3.09575e-06	8.59194	2.55894e-09	rs7519349	0.67849	0	0.38002	0.38952	47000	C1orf174	C1orf174/CEP104/DFFB
8:71606748:A:C	8	71606748	8	71606748	C	A	0.194323	2.22974e-05	3.7426e-06	8.59098	2.5646e-09	rs1544843	0.92826	9.6e-12	0.19515	0.18826	71000	EYA1	EYA1
17:39954436:T:G	17	39954436	17	39954436	T	G	0.359201	1.84728e-05	3.13576e-06	8.41468	3.84875e-09	rs17609240	0.95337	0	0.63971	0.65082	10000	LRRC3C	CSF3/GSDMA/GSDMB/IKZF3/LRRC3C/MED24/ORMDL3/PSMD3/ZPBP2
9:70465451:T:G	9	70465451	9	70465451	T	G	0.438282	-1.75959e-05	2.98901e-06	8.40384	3.94603e-09	rs7873409	0.9388	5.14e-30	0.561	0.55757	53000	KLF9	KLF9/TRPM3
14:68820940:G:A	14	68820940	14	68820940	A	G	0.150832	2.42331e-05	4.1405e-06	8.31432	4.84931e-09	rs72731567	0.91085	7.89e-16	0.15201	0.14827	25000	ZFP36L1	ACTN1/ZFP36L1
1:211630419:C:T	1	211630419	1	211630419	T	C	0.216854	2.10413e-05	3.59609e-06	8.3103	4.89441e-09	rs61851769	0.8154	1.2e-13	0.21813	0.23168	29000	NEK2	NEK2/SLC30A1
10:102670494:G:A	10	102670494	10	102670494	A	G	0.110999	2.76393e-05	4.75866e-06	8.19857	6.33038e-09	rs11191365	0.93947	0.00104	0.11191	0.11467	7000	ARL3	ARL3/SFXN2/SUFU/TRIM8/WBP1L
19:54278566:G:A	19	54278566	19	54278566	G	A	0.449986	-1.75651e-05	3.03369e-06	8.15141	7.05651e-09	rs11666104	0.69667	0	0.54519	0.57727	1000	LILRB2	LAIR1/LILRA4/LILRA5/LILRA6/LILRB2/LILRB3/LILRB5/MBOAT7/RPS9/TSEN34
4:82974026:C:T	4	82974026	4	82974026	T	C	0.174038	2.21524e-05	3.90683e-06	7.84472	1.42982e-08	rs13128446	0.95805	6.14e-07	0.17401	0.15032	4000	LIN54	COPS4/LIN54/SEC31A/THAP9
7:134704961:C:T	7	134704961	7	134704961	T	C	0.353843	-1.75519e-05	3.12369e-06	7.71551	1.92526e-08	rs6944563	0.88236	1.4013e-45	0.35501	0.34645	26000	BPGM	BPGM
10:3095817:C:T	10	3095817	10	3095817	T	C	0.386457	-1.71799e-05	3.0614e-06	7.69746	2.00697e-08	rs2388595	0.70944	0	0.3891	0.35362	4000	PFKP	LOC124902536/PFKP/PITRM1
20:1811274:T:G	20	1811274	20	1811274	T	G	0.384972	1.70487e-05	3.04161e-06	7.68084	2.08526e-08	rs200891	0.60384	0	0.60814	0.61091	85000	SIRPA	SIRPA
6:131849235:G:T	6	131849235	6	131849235	T	G	0.0388124	4.24851e-05	7.60612e-06	7.63199	2.33351e-08	rs7741198	0.85471	0.863	0.03968	0.04182	1000	ENPP1	ENPP1
X:39850941:C:T	X	39850941	X	39850941	T	C	0.420228	-1.66825e-05	2.98813e-06	7.62516	2.3705e-08	rs3002416	0.71148	2.23e-21	0.41692	0.42334	100000
9:97917672:A:G	9	97917672	9	97917672	G	A	0.352999	1.74571e-05	3.12787e-06	7.62074	2.39475e-08	rs7861658	0.95924	6.63e-27	0.35378	0.36375	2000	TRMO	ANP32B/FOXE1/HEMGN/TRMO
11:100679599:T:A	11	100679599	11	100679599	A	T	0.294871	-1.80922e-05	3.24937e-06	7.58776	2.58369e-08	rs2055449	0.94655	1.84e-09	0.29497	0.29748	9000	ARHGAP42	ARHGAP42
6:32218273:G:A	6	32218273	6	32218273	A	G	0.45307	1.97087e-05	3.58573e-06	7.41081	3.8832e-08	rs3134797	0.93841	7.52e-28	0.45252	0.45539	1000	NOTCH4	AGER/AGPAT1/ATF6B/EGFL8/FKBPL/GPSM3/NOTCH4/PBX2/PPT2/PRRT1/RNF5/TSBP1
6:18846916:C:A	6	18846916	6	18846916	C	A	0.442893	1.64719e-05	3.00387e-06	7.37912	4.17715e-08	rs1334769	0.93074	0	0.55795	0.56049	100000
15:90885060:C:T	15	90885060	15	90885060	C	T	0.461715	1.63311e-05	2.98931e-06	7.32918	4.68619e-08	rs11539637	0.78344	0	0.53503	0.53293	0	FES	BLM/FES/FURIN/HDDC3/MAN2A2/PRC1/RCCD1/UNC45A
X:57758231:G:A	X	57758231	X	57758231	A	G	0.25624	1.86594e-05	3.41693e-06	7.32351	4.74777e-08	rs12011256	0.94275	0	0.25508	0.24008	78000	NLRP2B	NLRP2B
2:54621591:A:G	2	54621591	2	54621591	G	A	0.245675	1.87689e-05	3.44073e-06	7.30898	4.9093e-08	rs12713274	0.96714	6.67e-10	0.24507	0.25572	1000	SPTBN1	SPTBN1
1:172479577:C:T	1	172479577	1	172479577	T	C	0.398094	-1.6551e-05	3.0356e-06	7.30256	4.98242e-08	rs10911786	0.89672	2.31e-22	0.40024	0.37981	11000	C1orf105	C1orf105/DNM3/PIGC/SUCO

### Sheet: Bincount diversity (50kbp)
SNP	CHR	BP	CHROM	POS	A1	AX	A1_FREQ	BETA	SE	LOG10_P	P	RSID	INFO	HWE	EAF	PAF	genedist	annotation	annotation_range100k
3:58197909:G:A	3	58197909	3	58197909	A	G	0.06871	-8.75268e-05	2.69522e-06	229.602	2.50035e-230	rs35677470	0.74913	2.03e-05	0.07183	0.06464	0	DNASE1L3	ABHD6/DNASE1L3/FLNB/LOC124909485
16:31838192:G:A	16	31838192	16	31838192	A	G	0.20613	-2.97103e-05	1.68025e-06	69.1491	7.09414e-70	rs11646234	0.90614	5.38e-33	0.20671	0.16001	36000	ZNF267	KRBOX5/ZNF267
16:47876226:C:G	16	47876226	16	47876226	G	C	0.137787	2.93058e-05	1.92392e-06	51.6168	2.41657e-52	rs62057524	0.75259	7.83e-05	0.14714	0.15397	100000
16:32613783:A:G	16	32613783	16	32613783	G	A	0.0575065	4.07447e-05	2.95406e-06	42.5166	3.04369e-43	rs2312726	0.92384	0	0.05884	0.04664	61000	TP53TG3	TP53TG3
16:47049698:A:G	16	47049698	16	47049698	A	G	0.0607153	-3.4996e-05	2.67135e-06	38.458	3.48337e-39	rs7199379	0.70377	3.37e-23	0.93344	0.93323	34000	NETO2	DNAJA2/NETO2
1:17301349:T:C	1	17301349	1	17301349	T	C	0.432015	-1.8326e-05	1.4008e-06	38.3554	4.41164e-39	rs9435764	0.94815	0	0.5673	0.4973	7000	PADI4	PADI1/PADI3/PADI4/PADI6
16:47575274:C:G	16	47575274	16	47575274	G	C	0.0349559	4.71495e-05	3.60684e-06	38.2968	5.04894e-39	rs12929059	0.75029	0.113	0.03787	0.03493	6000	PHKB	PHKB
7:100952498:C:T	7	100952498	7	100952498	T	C	0.453701	2.96473e-05	2.3336e-06	36.2292	5.89929e-37	rs73714233	0.87633	0	0.46424	0.4445	0	MUC3A	ACHE/MUC12/MUC17/MUC3A/SLC12A9/SRRT/TRIP6/UFSP1
16:35087092:C:A	16	35087092	16	35087092	A	C	0.209723	2.01622e-05	1.5971e-06	35.7853	1.63946e-36	rs4581708	0.63236	1.92e-06	0.23391	0.20122	100000
11:56700892:C:T	11	56700892	11	56700892	T	C	0.325039	2.02914e-05	1.77399e-06	29.554	2.79254e-30	rs11228733	0.76271	0	0.3614	0.46094	0	OR9G1	OR5AP2/OR5AR1/OR5M1/OR9G1/OR9G4
16:31604709:T:C	16	31604709	16	31604709	C	T	0.0421326	-3.28493e-05	3.30773e-06	22.5066	3.11458e-23	rs72792516	0.63462	0.0128	0.04586	0.0454	77000	AHSP	AHSP/RUSF1
16:31582168:T:G	16	31582168	16	31582168	G	T	0.0395984	3.38858e-05	3.44082e-06	22.1474	7.12197e-23	rs62053255	0.88337	0.0389	0.04099	0.04142	54000	AHSP	AHSP/RUSF1/SLC5A2
20:31301905:C:T	20	31301905	20	31301905	C	T	0.336466	1.20056e-05	1.43274e-06	16.2697	5.37403e-17	rs1018406	0.96869	1.44e-29	0.66083	0.65795	2000	DEFB116	DEFB115/DEFB116/DEFB118/DEFB119
16:49058208:C:T	16	49058208	16	49058208	T	C	0.415448	-1.0946e-05	1.38053e-06	14.6514	2.23152e-15	rs722395	0.91183	0	0.41664	0.40186	100000
14:94638883:A:G	14	94638883	14	94638883	G	A	0.174531	1.41836e-05	1.78922e-06	14.646	2.25944e-15	rs61976131	0.85904	3.99e-20	0.17538	0.16336	16000	SERPINA3	SERPINA3/SERPINA4/SERPINA5
8:21783159:A:G	8	21783159	8	21783159	G	A	0.173371	1.37045e-05	1.80552e-06	13.493	3.21366e-14	rs145570381	0.61597	0	0.18881	0.28585	1000	GFRA2	GFRA2
16:48587561:C:T	16	48587561	16	48587561	T	C	0.0970922	1.64644e-05	2.27085e-06	12.3785	4.18312e-13	rs74502376	0.86096	0.00603	0.09915	0.10091	23000	N4BP1	N4BP1
16:48961634:G:C	16	48961634	16	48961634	C	G	0.200193	-1.21865e-05	1.6845e-06	12.3279	4.70002e-13	rs12598934	0.79695	2.24e-10	0.2039	0.20198	100000
6:31303917:C:T	6	31303917	6	31303917	T	C	0.0517929	2.2716e-05	3.31732e-06	11.1225	7.54223e-12	rs9264872	0.79703	4.04e-34	0.05262	0.05918	32000	HLA-C	HLA-B/HLA-C/MICA
16:30856895:C:T	16	30856895	16	30856895	T	C	0.104577	1.34815e-05	2.19444e-06	9.09152	8.09991e-10	rs112691371	0.90258	0.188	0.10702	0.10362	5000	BCL7C	BCL7C/CFAP119/CTF1/FBXL19/ORAI3/PHKG2/RNF40/ZNF629
16:29875894:T:C	16	29875894	16	29875894	C	T	0.316779	8.85768e-06	1.45645e-06	8.92341	1.19286e-09	rs66818723	0.81064	1.07e-08	0.32082	0.30593	1000	SEZ6L2	ASPHD1/CDIPT/KCTD13/KIF22/LOC112268170/LOC124903762/MAZ/MVP/PAGR1/PRRT2/SEZ6L2/TMEM219/ZG16
16:49611103:C:T	16	49611103	16	49611103	T	C	0.469978	8.25457e-06	1.36052e-06	8.88432	1.30521e-09	rs9934238	0.89031	2.39e-27	0.46873	0.45665	16000	ZNF423	ZNF423
16:49293170:G:A	16	49293170	16	49293170	G	A	0.402764	-7.86694e-06	1.37815e-06	7.94175	1.14354e-08	rs9935379	0.90129	1.07e-16	0.5942	0.58834	12000	CBLN1	C16orf78/CBLN1
11:94100038:A:G	11	94100038	11	94100038	A	G	0.462274	-7.66079e-06	1.36981e-06	7.64933	2.24218e-08	rs10831166	0.94658	5.2e-38	0.53735	0.51551	2000	PANX1	HEPHL1/PANX1
13:54496452:G:A	13	54496452	13	54496452	A	G	0.399943	7.74485e-06	1.39133e-06	7.58431	2.60429e-08	rs13378714	0.96688	5.12e-21	0.40067	0.40126	100000
6:33086491:C:A	6	33086491	6	33086491	A	C	0.208867	9.51438e-06	1.73758e-06	7.35975	4.36767e-08	rs9277515	0.74156	0	0.20136	0.25929	1000	HLA-DPB1	COL11A2/HLA-DOA/HLA-DPA1/HLA-DPB1

### Sheet: Bincount diversity (1Mbp)
SNP	CHR	BP	CHROM	POS	A1	AX	A1_FREQ	BETA	SE	LOG10_P	P	RSID	INFO	HWE	EAF	PAF	genedist	annotation	annotation_range100k
3:58197909:G:A	3	58197909	3	58197909	A	G	0.0690566	-6.93918e-05	2.13041e-06	231.043	9.05733e-232	rs35677470	0.74913	2.03e-05	0.07183	0.06464	0	DNASE1L3	ABHD6/DNASE1L3/FLNB/LOC124909485
2:215435462:C:T	2	215435462	2	215435462	C	T	0.267951	-1.55699e-05	1.21207e-06	37.0179	9.59622e-38	rs1250258	0.8967	5.24e-13	0.73175	0.75003	1000	FN1	ATIC/FN1
1:17301349:T:C	1	17301349	1	17301349	T	C	0.432345	-1.40588e-05	1.11053e-06	35.9818	1.0428e-36	rs9435764	0.94815	0	0.5673	0.4973	7000	PADI4	PADI1/PADI3/PADI4/PADI6
7:100952498:C:T	7	100952498	7	100952498	T	C	0.453649	2.19344e-05	1.85118e-06	31.6443	2.2683e-32	rs73714233	0.87633	0	0.46424	0.4445	0	MUC3A	ACHE/MUC12/MUC17/MUC3A/SLC12A9/SRRT/TRIP6/UFSP1
14:94643496:G:A	14	94643496	14	94643496	A	G	0.174954	1.38242e-05	1.41712e-06	21.7482	1.78567e-22	rs17826595	0.85978	1.67e-19	0.17518	0.17562	20000	SERPINA3	SERPINA3/SERPINA4/SERPINA5
16:33588138:G:T	16	33588138	16	33588138	T	G	0.264357	1.3234e-05	1.44564e-06	19.2565	5.53988e-20	rs9935627	0.78777	0	0.2784	0.30931	100000
21:13605945:C:T	21	13605945	21	13605945	T	C	0.226546	-1.16061e-05	1.41895e-06	15.5407	2.87939e-16	rs62211769	0.73995	0	0.20862	0.23544	5000	POTED	POTED
9:133263894:C:T	9	133263894	9	133263894	T	C	0.387599	8.31691e-06	1.10738e-06	13.227	5.92925e-14	rs8176682	0.89467	1.26e-34	0.38879	0.37199	2000	ABO	ABO/MED22/OBP2B/RPL7A/SURF1/SURF2/SURF4/SURF6
16:47359688:C:T	16	47359688	16	47359688	T	C	0.0360431	-2.08505e-05	2.80489e-06	12.9734	1.06316e-13	rs77254161	0.72643	0.00286	0.0407	0.04236	7000	ITFG1	ITFG1
8:21783159:A:G	8	21783159	8	21783159	G	A	0.173023	1.06178e-05	1.43411e-06	12.8756	1.33168e-13	rs145570381	0.61597	0	0.18881	0.28585	1000	GFRA2	GFRA2
2:97153427:G:A	2	97153427	2	97153427	A	G	0.0455055	-1.74922e-05	2.59645e-06	10.7894	1.62405e-11	rs77340482	0.60309	0	0.04872	0.0991	1000	ANKRD36	ANKRD36/FAHD2B
2:164985729:T:C	2	164985729	2	164985729	T	C	0.0627989	-1.47688e-05	2.26167e-06	10.1805	6.59933e-11	rs4496343	0.76862	1.18e-05	0.94251	0.92903	31000	SLC38A11	SLC38A11
12:103089316:A:G	12	103089316	12	103089316	A	G	0.483696	-6.84085e-06	1.08161e-06	9.5942	2.54566e-10	rs10745954	0.93983	1.94e-16	0.51659	0.52693	89000	C12orf42	C12orf42
6:32464798:T:C	6	32464798	6	32464798	C	T	0.109932	-1.18919e-05	1.95652e-06	8.91371	1.2198e-09	rs9268917	0.61189	0	0.10962	0.03309	21000	HLA-DRA	BTNL2/HLA-DRA/HLA-DRB5/TSBP1
6:26157851:A:C	6	26157851	6	26157851	C	A	0.11999	-1.08523e-05	1.86013e-06	8.26613	5.41839e-09	rs7749823	0.87808	0.000243	0.12205	0.11672	1000	H1-4/H2BC5	H1-3/H1-4/H1-6/H2AC6/H2AC7/H2AC8/H2BC4/H2BC5/H2BC6/H2BC7/H2BC8/H2BC9/H3C4/H3C6/H3C7/H4C3/H4C4/H4C5/H4C6/H4C7/HFE
8:1407890:G:C	8	1407890	8	1407890	C	G	0.152533	8.25511e-06	1.49392e-06	7.48328	3.2864e-08	rs35591395	0.63726	0	0.15965	0.25273	94000	DLGAP2	DLGAP2

### Sheet: Inconclusive NIPT Type1
SNP	CHR	BP	CHROM	POS	A1	AX	A1_FREQ	OR	LOG(OR)_SE	LOG10_P	P	RSID	INFO	HWE	EAF	PAF	genedist	annotation	annotation_range100k
3:58197909:G:A	3	58197909	3	58197909	A	G	0.0689899	6.90136	0.0863448	110.134	7.34514e-111	rs35677470	0.74913	2.03e-05	0.07183	0.06464	0	DNASE1L3	ABHD6/DNASE1L3/FLNB/LOC124909485

### Sheet: Inconclusive NIPT Type2
SNP	CHR	BP	CHROM	POS	A1	AX	A1_FREQ	OR	LOG(OR)_SE	LOG10_P	P	RSID	INFO	HWE	EAF	PAF	genedist	annotation	annotation_range100k
3:58197909:G:A	3	58197909	3	58197909	A	G	0.0689899	0.487423	0.0820688	17.6953	2.01697e-18	rs35677470	0.74913	2.03e-05	0.07183	0.06464	0	DNASE1L3	ABHD6/DNASE1L3/FLNB/LOC124909485
1:17302550:C:T	1	17302550	1	17302550	C	T	0.43089	1.30706	0.0326742	15.6029	2.49517e-16	rs2477141	0.94589	0	0.56804	0.55851	6000	PADI4	PADI1/PADI3/PADI4/PADI6
8:143928115:A:G	8	143928115	8	143928115	G	A	0.400992	1.28752	0.0326433	14.009	9.7949e-15	rs11993233	0.87465	0	0.40186	0.35907	1000	PLEC	EPPK1/GRINA/NRBP2/PARP10/PLEC/PUF60/SPATC1

### Sheet: VeriSeq chrY FF difference
SNP	CHR	BP	CHROM	POS	A1	AX	A1_FREQ	BETA	SE	LOG10_P	P	RSID	INFO	HWE	EAF	PAF	genedist	annotation	annotation_range100k
3:58197909:G:A	3	58197909	3	58197909	A	G	0.0693246	0.00864266	0.000276288	211.349	4.47713e-212	rs35677470	0.74913	2.03e-05	0.07183	0.06464	0	DNASE1L3	ABHD6/DNASE1L3/FLNB/LOC124909485
1:17295263:C:T	1	17295263	1	17295263	T	C	0.423791	-0.00194381	0.000146326	39.4524	3.52858e-40	rs7417622	0.93038	0	0.42745	0.41978	13000	PADI3/PADI4	PADI1/PADI3/PADI4/PADI6
11:94128854:C:T	11	94128854	11	94128854	T	C	0.494993	0.00153435	0.000142571	26.2444	5.69639e-27	rs4753126	0.914	3.25e-40	0.49301	0.45734	1000	PANX1	HEPHL1/PANX1
1:196722334:A:G	1	196722334	1	196722334	G	A	0.438772	-0.000997055	0.00014373	11.3904	4.07005e-12	rs10922106	0.97543	2.54e-35	0.43868	0.41179	3000	CFH	CFH/CFHR1/CFHR3
17:40023037:G:A	17	40023037	17	40023037	A	G	0.375639	-0.000962994	0.000148799	10.0086	9.80393e-11	rs4794824	0.94555	0	0.37504	0.37245	1000	MED24	CSF3/GSDMA/LRRC3C/MED24/MSL1/NR1D1/ORMDL3/PSMD3/THRA
8:143933779:G:A	8	143933779	8	143933779	A	G	0.356251	-0.000876416	0.000151538	8.13223	7.37514e-09	rs6989119	0.8864	0	0.35977	0.36425	1000	PLEC	EPPK1/GRINA/NRBP2/PARP10/PLEC/SPATC1

### Sheet: SeqFF chrY FF difference
SNP	CHR	BP	CHROM	POS	A1	AX	A1_FREQ	BETA	SE	LOG10_P	P	RSID	INFO	HWE	EAF	PAF	genedist	annotation	annotation_range100k
3:58197909:G:A	3	58197909	3	58197909	A	G	0.0693246	0.0024809	0.000231734	25.9811	1.04448e-26	rs35677470	0.74913	2.03e-05	0.07183	0.06464	0	DNASE1L3	ABHD6/DNASE1L3/FLNB/LOC124909485
X:152193097:T:G	X	152193097	X	152193097	T	G	0.278923	0.000802942	0.000128737	9.34629	4.50516e-10	rs5925128	0.91941	1.93e-15	0.71695	0.73187	4000	GABRA3	GABRA3/LOC100533997/MAGEA10
10:113588287:G:A	10	113588287	10	113588287	A	G	0.0316129	-0.00201317	0.000331051	8.91916	1.20459e-09	rs7080536	0.69546	0.261	0.03331	0.02991	0	HABP2	CASP7/HABP2/NRAP
9:96343138:G:A	9	96343138	9	96343138	A	G	0.251265	0.000750365	0.00013464	7.59871	2.51936e-08	rs10990651	0.81423	1	0.25163	0.24818	1000	SLC35D2	HSD17B3/SLC35D2/ZNF367
