## Supplementary material for "Cell-Free DNA GWAS Reveals Importance of p.Arg206Cys in DNASE1L3 for Non-Invasive Testing": Table S3 (part 1 of 2)

### Sheet: rg cfDNA disease p<0.05
p1	p2	rg	se	z	p	h2_obs	h2_obs_se	h2_int	h2_int_se	gcov_int	gcov_int_se
Total_cfDNA_concentration	EXTRA_Stroke_largeartery_Malik2018	-0.3098	0.1165	-2.66	0.007819	0.008576	0.003598	1.078	0.008607	0.007643	0.006504
Total_cfDNA_concentration	EXTRA_Stroke_smallvessel_Malik2018	-0.2691	0.1067	-2.521	0.01169	0.009472	0.002853	1.047	0.008486	-0.002591	0.007049
Mitochondrial_cfDNA_concentration	UKB_460K.repro_AgeFirstBirth_Female	-0.2141	0.04794	-4.465	7.994e-06	0.1431	0.007567	1.059	0.01345	0.01566	0.00651
Mitochondrial_cfDNA_concentration	UKB_460K.cov_EDU_COLLEGE	-0.2008	0.0398	-5.045	4.542e-07	0.1435	0.00504	1.096	0.02128	0.02733	0.008513
Mitochondrial_cfDNA_concentration	PASS_Years_of_Education2	-0.1892	0.04279	-4.421	9.822e-06	0.1126	0.004517	0.9475	0.01414	0.01711	0.006713
Mitochondrial_cfDNA_concentration	UKB_460K.cov_EDU_YEARS	-0.1881	0.0401	-4.691	2.723e-06	0.1358	0.00483	1.102	0.02104	0.02047	0.008741
Total_cfDNA_concentration	PASS_ADHD_Demontis2018	-0.1856	0.03674	-5.051	4.386e-07	0.2327	0.01646	1.035	0.01266	0.01301	0.007771
Mitochondrial_cfDNA_concentration	UKB_460K.biochemistry_HDLcholesterol	-0.1576	0.04467	-3.529	0.000417	0.2075	0.04981	1.809	0.513	0.00973	0.01253
Total_cfDNA_concentration	EXTRA_Stroke_Malik2018	-0.1572	0.05018	-3.132	0.001735	0.01544	0.001517	1.04	0.008657	0.01225	0.006634
Mitochondrial_cfDNA_concentration	UKB_460K.blood_MEAN_PLATELET_VOL	-0.1557	0.04507	-3.454	0.0005524	0.5204	0.08217	1.671	0.2832	0.01271	0.01572
Mitochondrial_cfDNA_concentration	UKB_460K.pigment_SUNBURN	-0.1476	0.04074	-3.624	0.00029	0.1005	0.02617	1.023	0.07375	0.01601	0.007132
FF	PASS_Years_of_Education2	-0.1332	0.02544	-5.238	1.628e-07	0.1126	0.004517	0.9475	0.01414	0.008406	0.007796
Fetal_cfDNA_concentration	UKB_460K.body_HEIGHTz	-0.1288	0.02942	-4.377	1.205e-05	0.6863	0.03754	1.489	0.1416	0.01154	0.01533
Mitochondrial_cfDNA_concentration	UKB_460K.biochemistry_ApolipoproteinA	-0.1248	0.04863	-2.566	0.01028	0.1718	0.03658	1.668	0.3577	0.006413	0.01364
FF	UKB_460K.cov_EDU_COLLEGE	-0.1248	0.02206	-5.658	1.531e-08	0.1435	0.00504	1.096	0.02128	0.01606	0.008477
Fetal_cfDNA_concentration	UKB_460K.biochemistry_Triglycerides	-0.1243	0.04261	-2.916	0.003542	0.1874	0.03805	1.141	0.1273	-0.002127	0.009725
FF	UKB_460K.cov_EDU_YEARS	-0.1237	0.02421	-5.11	3.224e-07	0.1358	0.00483	1.102	0.02104	0.01854	0.009562
FF	UKB_460K.repro_AgeFirstBirth_Female	-0.1224	0.02825	-4.332	1.474e-05	0.1431	0.007567	1.059	0.01345	0.013	0.008063
Fetal_cfDNA_concentration	UKB_460K.blood_PLATELET_DISTRIB_WIDTH	-0.1217	0.03339	-3.646	0.0002663	0.2465	0.04006	1.469	0.244	0.02642	0.01041
Fetal_cfDNA_concentration	UKB_460K.biochemistry_Urate	-0.1211	0.03606	-3.36	0.0007808	0.2788	0.09322	0.8502	0.2862	0.001166	0.00978
Mitochondrial_cfDNA_concentration	PASS_Intelligence_SavageJansen2018	-0.1208	0.03462	-3.489	0.0004855	0.1918	0.007527	1.069	0.0175	0.01947	0.007281
Mitochondrial_cfDNA_concentration	UKB_460K.impedance_BASAL_METABOLIC_RATEz	-0.12	0.0353	-3.401	0.0006717	0.3569	0.01459	1.172	0.05348	0.01129	0.01045
Mitochondrial_cfDNA_concentration	UKB_460K.body_HEIGHTz	-0.1169	0.0324	-3.607	0.0003097	0.6863	0.03754	1.489	0.1416	0.02498	0.01558
Mitochondrial_cfDNA_concentration	PASS_AgeFirstBirth	-0.1168	0.05569	-2.098	0.0359	0.06308	0.004051	0.9542	0.01024	-0.003521	0.006501
Total_cfDNA_concentration	EXTRA_SLE_Bentham2015	-0.1154	0.05532	-2.087	0.0369	0.4058	0.07644	1.102	0.0138	0.02002	0.007598
Total_cfDNA_concentration	PASS_Lupus	-0.1142	0.05427	-2.104	0.03536	0.4052	0.07712	1.102	0.0136	0.01982	0.007445
FF	UKB_460K.blood_HIGH_LIGHT_SCATTER_RETICULOCYTE_COUNT	-0.1081	0.02957	-3.656	0.0002561	0.2084	0.02111	1.407	0.1563	0.008	0.01328
Fetal_cfDNA_concentration	UKB_460K.pigment_SUNBURN	-0.1076	0.04341	-2.479	0.01318	0.1005	0.02617	1.023	0.07375	0.02386	0.006843
Total_cfDNA_concentration	PASS_GeneralRiskTolerance_KarlssonLinner2019	-0.1071	0.02776	-3.857	0.0001146	0.05151	0.002794	1.019	0.01448	0.005337	0.008154
Total_cfDNA_concentration	UKB_460K.biochemistry_Triglycerides	-0.1055	0.02997	-3.52	0.000431	0.1874	0.03805	1.141	0.1273	0.01315	0.01252
Mitochondrial_cfDNA_concentration	PASS_VerbalNumericReasoning_Davies2018	-0.1024	0.0357	-2.869	0.004113	0.2139	0.008745	1.034	0.01494	0.01367	0.006856
Total_cfDNA_concentration	UKB_460K.cov_SMOKING_STATUS	-0.09944	0.02718	-3.658	0.0002544	0.1021	0.004047	1.037	0.01669	-0.01318	0.009088
Fetal_cfDNA_concentration	UKB_460K.biochemistry_IGF1	-0.09826	0.03996	-2.459	0.01394	0.2684	0.02316	1.184	0.07674	0.00511	0.01104
Fetal_cfDNA_concentration	UKB_460K.blood_HIGH_LIGHT_SCATTER_RETICULOCYTE_COUNT	-0.09759	0.03786	-2.578	0.009938	0.2084	0.02111	1.407	0.1563	0.009143	0.01001
Total_cfDNA_concentration	PASS_NumberChildrenEverBorn	-0.09451	0.04082	-2.315	0.02061	0.02497	0.00204	0.9787	0.008506	0.006422	0.007123
Total_cfDNA_concentration	EXTRA_Rheumatoid_arthritis_Ishigaki2022	-0.092	0.04374	-2.103	0.03544	0.13	0.02109	1.071	0.02028	0.008125	0.009047
FF	UKB_460K.blood_WHITE_COUNT	-0.0919	0.03572	-2.573	0.01009	0.2003	0.01796	1.239	0.06736	0.02239	0.01309
Total_cfDNA_concentration	PASS_Type_2_Diabetes	-0.09162	0.04386	-2.089	0.03671	0.09015	0.01049	1.017	0.009231	0.02206	0.006597
Mitochondrial_cfDNA_concentration	UKB_460K.biochemistry_IGF1	-0.09126	0.0419	-2.178	0.02941	0.2684	0.02316	1.184	0.07674	0.002846	0.009808
Fetal_cfDNA_concentration	UKB_460K.cov_EDU_YEARS	-0.09009	0.03472	-2.595	0.009469	0.1358	0.00483	1.102	0.02104	0.02383	0.00777
Cleavesite_motif_diversity	UKB_460K.biochemistry_VitaminD	-0.08845	0.02656	-3.329	0.0008701	0.1009	0.02678	1.039	0.05136	0.01308	0.009426
Fetal_cfDNA_concentration	UKB_460K.impedance_BASAL_METABOLIC_RATEz	-0.08366	0.03027	-2.764	0.005706	0.3569	0.01459	1.172	0.05348	-0.01546	0.01135
FF	UKB_460K.repro_MENOPAUSE_AGE	-0.08023	0.03176	-2.526	0.01152	0.1271	0.0122	1.009	0.02527	-0.00271	0.007163
FF	UKB_460K.body_BALDING4	-0.07895	0.02558	-3.087	0.002023	0.1907	0.0247	1.186	0.05006	0.02442	0.007968
FF	UKB_460K.body_HEIGHTz	-0.07622	0.01825	-4.177	2.954e-05	0.6863	0.03754	1.489	0.1416	-0.009854	0.01284
Cleavesite_motif_diversity	UKB_460K.repro_AgeFirstBirth_Female	-0.07372	0.02672	-2.759	0.005801	0.1431	0.007567	1.059	0.01345	0.002811	0.007467
Fetal_cfDNA_concentration	PASS_Years_of_Education2	-0.07363	0.03203	-2.299	0.02152	0.1126	0.004517	0.9475	0.01414	0.01287	0.006042
Fetal_cfDNA_concentration	UKB_460K.cov_EDU_COLLEGE	-0.07338	0.03106	-2.362	0.01815	0.1435	0.00504	1.096	0.02128	0.02038	0.007549
Cleavesite_motif_diversity	UKB_460K.cov_EDU_COLLEGE	-0.07226	0.01914	-3.775	0.00016	0.1435	0.00504	1.096	0.02128	0.007283	0.01013
FF	PASS_AgeFirstBirth	-0.0698	0.03479	-2.006	0.04482	0.06308	0.004051	0.9542	0.01024	0.002203	0.007271
Total_cfDNA_concentration	UKB_460K.repro_NumberChildrenEverBorn_Pooled	-0.06574	0.03146	-2.09	0.03665	0.0427	0.002667	1.008	0.01233	-0.007552	0.00777
Total_cfDNA_concentration	PASS_Schizophrenia_Pardinas2018	-0.06416	0.02625	-2.444	0.01453	0.4706	0.01888	1.074	0.019	0.01408	0.01106
Cleavesite_motif_diversity	UKB_460K.other_MORNINGPERSON	-0.06393	0.0216	-2.96	0.00308	0.1031	0.004091	1.051	0.01766	0.01452	0.007739
Fragment_size_diversity	UKB_460K.biochemistry_VitaminD	-0.06377	0.02774	-2.299	0.02149	0.1009	0.02678	1.039	0.05136	-0.007192	0.01054
Total_cfDNA_concentration	UKB_460K.repro_MENARCHE_AGE	-0.06294	0.02235	-2.816	0.00487	0.2695	0.01459	1.003	0.02533	0.01574	0.008575
FF	PASS_VerbalNumericReasoning_Davies2018	-0.06171	0.02575	-2.397	0.01654	0.2139	0.008745	1.034	0.01494	-0.009334	0.008421
Cleavesite_motif_diversity	UKB_460K.cov_EDU_YEARS	-0.06019	0.01936	-3.109	0.001876	0.1358	0.00483	1.102	0.02104	0.008499	0.009179
FF	UKB_460K.pigment_SUNBURN	-0.05947	0.02544	-2.337	0.01942	0.1005	0.02617	1.023	0.07375	0.01234	0.008108
FF	PASS_Intelligence_SavageJansen2018	-0.05885	0.02428	-2.423	0.01538	0.1918	0.007527	1.069	0.0175	-0.002688	0.008891
FF	UKB_460K.blood_MONOCYTE_COUNT	-0.05648	0.02808	-2.011	0.0443	0.2091	0.02924	1.573	0.146	0.01659	0.01149
FF	UKB_460K.blood_RED_COUNT	-0.05623	0.02759	-2.038	0.04151	0.2384	0.02674	1.39	0.0968	0.001099	0.01232
Cleavesite_motif_diversity	UKB_460K.body_HEIGHTz	-0.05507	0.02113	-2.606	0.009157	0.6863	0.03754	1.489	0.1416	0.0133	0.01755
FF	UKB_460K.biochemistry_IGF1	-0.05445	0.02401	-2.268	0.02334	0.2684	0.02316	1.184	0.07674	0.006324	0.01031
Total_cfDNA_concentration	PASS_ShortSleepDuration_Dashti2019	-0.05166	0.01756	-2.941	0.003267	0.04679	0.002248	1.031	0.01115	0.01011	0.005315
FF	UKB_460K.blood_MEAN_PLATELET_VOL	-0.04304	0.02122	-2.029	0.0425	0.5204	0.08217	1.671	0.2832	0.004217	0.01432
FF	UKB_460K.biochemistry_AlkalinePhosphatase	-0.04283	0.02096	-2.043	0.04104	0.2298	0.03459	1.46	0.232	0.005113	0.009935
Total_cfDNA_concentration	UKB_460K.body_BMIz	-0.04241	0.02047	-2.072	0.0383	0.2802	0.01059	1.105	0.03309	-0.01091	0.01152
Fragment_size_diversity	UKB_460K.body_HEIGHTz	-0.03558	0.01741	-2.043	0.04104	0.6863	0.03754	1.489	0.1416	0.01884	0.0158
FF	PASS_ShortSleepDuration_Dashti2019	0.0436	0.01764	2.471	0.01346	0.04679	0.002248	1.031	0.01115	-0.007803	0.005323
Cleavesite_motif_diversity	UKB_460K.body_BALDING1	0.05523	0.02722	2.029	0.04249	0.2273	0.031	1.177	0.05933	-0.02429	0.009187
Total_cfDNA_concentration	UKB_460K.body_BALDING4	0.05591	0.02627	2.128	0.03332	0.1907	0.0247	1.186	0.05006	-0.009097	0.008922
FF	PASS_Menarche2017	0.05628	0.0237	2.375	0.01754	0.2133	0.01149	1.014	0.02234	-0.01701	0.008374
Cleavesite_motif_diversity	PASS_MDD_Wray2018	0.0589	0.02613	2.254	0.02419	0.07981	0.005171	0.9941	0.01099	-0.008097	0.006985
Cleavesite_motif_diversity	UKB_460K.disease_CARDIOVASCULAR	0.06015	0.023	2.615	0.008925	0.1022	0.005431	1.143	0.03428	-0.006102	0.008601
Cleavesite_motif_diversity	UKB_460K.biochemistry_Phosphate	0.06123	0.02844	2.153	0.03133	0.1109	0.01017	1.172	0.06615	0.01574	0.01009
Total_cfDNA_concentration	UKB_460K.bp_DIASTOLICadjMEDz	0.06832	0.02629	2.598	0.009367	0.1976	0.009784	1.241	0.04273	-0.007043	0.01223
Total_cfDNA_concentration	UKB_460K.blood_EOSINOPHIL_COUNT	0.06902	0.03183	2.168	0.03013	0.216	0.02685	1.196	0.09996	-0.02524	0.01312
Cleavesite_motif_diversity	UKB_460K.disease_T2D	0.06926	0.02718	2.548	0.01084	0.04246	0.002705	1.059	0.01416	-0.001433	0.006713
Cleavesite_motif_diversity	UKB_460K.disease_DIABETES_ANY_DIAGNOSED	0.06966	0.02633	2.646	0.008149	0.044	0.00278	1.066	0.01437	-0.001475	0.006676
Fragment_size_diversity	UKB_460K.blood_PLATELET_COUNT	0.07043	0.02385	2.953	0.003147	0.3547	0.03211	1.414	0.1172	-0.004947	0.01618
Mitochondrial_cfDNA_concentration	UKB_460K.body_WHRadjBMIz	0.07052	0.0355	1.987	0.04698	0.1431	0.01075	1.221	0.0575	0.002458	0.008382
Total_cfDNA_concentration	UKB_460K.blood_HIGH_LIGHT_SCATTER_RETICULOCYTE_COUNT	0.07185	0.03178	2.261	0.02376	0.2084	0.02111	1.407	0.1563	0.001995	0.01402
Fragment_size_diversity	UKB_460K.cancer_ALL	0.072	0.03665	1.964	0.04949	0.0162	0.001996	1.009	0.01092	-0.0008988	0.007373
FF	UKB_460K.blood_MEAN_SPHERED_CELL_VOL	0.0792	0.02455	3.227	0.001253	0.2474	0.0265	1.317	0.1257	-0.0139	0.01142
Total_cfDNA_concentration	UKB_460K.biochemistry_SHBG	0.08077	0.0274	2.948	0.003201	0.2282	0.04839	1.217	0.118	-0.02617	0.01111
Fetal_cfDNA_concentration	UKB_460K.biochemistry_HDLcholesterol	0.08161	0.03949	2.066	0.0388	0.2075	0.04981	1.809	0.513	0.00584	0.01064
FF	UKB_460K.repro_MENARCHE_AGE	0.08182	0.02415	3.388	0.0007039	0.2695	0.01459	1.003	0.02533	-0.02326	0.009265
Fetal_cfDNA_concentration	UKB_460K.disease_ALLERGY_ECZEMA_DIAGNOSED	0.08444	0.03773	2.238	0.02523	0.07356	0.006324	1.071	0.02743	-0.007046	0.007209
Fetal_cfDNA_concentration	UKB_460K.biochemistry_AspartateAminotransferase	0.08458	0.04279	1.976	0.0481	0.1063	0.00826	1.13	0.04445	-0.007384	0.008062
Fragment_size_diversity	UKB_460K.disease_HYPOTHYROIDISM_SELF_REP	0.08497	0.03851	2.207	0.02734	0.04954	0.005859	1.06	0.02451	-0.01019	0.01148
Fragment_size_diversity	UKB_460K.disease_THYROID_ANY_SELF_REP	0.08505	0.04071	2.089	0.03669	0.04891	0.006163	1.058	0.0254	-0.008063	0.01124
Cleavesite_motif_diversity	UKB_460K.body_WHRadjBMIz	0.08526	0.02802	3.043	0.002338	0.1431	0.01075	1.221	0.0575	0.001136	0.009986
Fetal_cfDNA_concentration	UKB_460K.lung_FEV1FVCzSMOKE	0.08778	0.03398	2.583	0.009784	0.2589	0.01842	1.168	0.04875	-0.01483	0.00903
Cleavesite_motif_diversity	UKB_460K.disease_ENDOCRINE_DIABETES	0.08813	0.03006	2.932	0.003373	0.03349	0.002318	1.054	0.01338	-0.006365	0.007156
Total_cfDNA_concentration	UKB_460K.blood_MONOCYTE_COUNT	0.09499	0.02473	3.841	0.0001223	0.2091	0.02924	1.573	0.146	-0.02865	0.01218
Mitochondrial_cfDNA_concentration	UKB_460K.disease_DIABETES_ANY_DIAGNOSED	0.09651	0.04493	2.148	0.03169	0.044	0.00278	1.066	0.01437	-0.005818	0.006888
Fragment_size_diversity	PASS_MDD_Wray2018	0.09689	0.03989	2.429	0.01513	0.07981	0.005171	0.9941	0.01099	-0.01307	0.008283
Mitochondrial_cfDNA_concentration	UKB_460K.disease_HYPERTENSION_DIAGNOSED	0.09916	0.04038	2.456	0.01406	0.1232	0.005844	1.138	0.03331	-0.01096	0.008206
Fragment_size_diversity	PASS_Worry_Nagel2018	0.1005	0.04169	2.411	0.0159	0.0927	0.00365	1.022	0.0139	-0.02377	0.009663
Fragment_size_diversity	EXTRA_Rheumatoid_arthritis_Ishigaki2022	0.1013	0.03093	3.274	0.001061	0.13	0.02109	1.071	0.02028	-0.01379	0.008796
Total_cfDNA_concentration	PASS_Years_of_Education2	0.1014	0.0258	3.93	8.506e-05	0.1126	0.004517	0.9475	0.01414	0.004123	0.008472
Total_cfDNA_concentration	UKB_460K.cov_EDU_YEARS	0.1029	0.0258	3.988	6.652e-05	0.1358	0.00483	1.102	0.02104	0.00179	0.01091
Total_cfDNA_concentration	PASS_VerbalNumericReasoning_Davies2018	0.1032	0.02602	3.967	7.274e-05	0.2139	0.008745	1.034	0.01494	0.006394	0.008643
Mitochondrial_cfDNA_concentration	UKB_460K.disease_ENDOCRINE_DIABETES	0.1033	0.04841	2.134	0.03285	0.03349	0.002318	1.054	0.01338	-0.002356	0.006611
Fragment_size_diversity	UKB_460K.biochemistry_Albumin	0.1047	0.04807	2.179	0.02935	0.1304	0.009329	1.199	0.0531	-0.01674	0.01509
Total_cfDNA_concentration	UKB_460K.biochemistry_AspartateAminotransferase	0.1084	0.03951	2.744	0.006065	0.1063	0.00826	1.13	0.04445	0.006533	0.01342
Cleavesite_motif_diversity	UKB_460K.disease_HI_CHOL_SELF_REP	0.1092	0.03445	3.169	0.001531	0.03909	0.008246	1.124	0.0711	-0.001754	0.007773
Mitochondrial_cfDNA_concentration	UKB_460K.bp_DIASTOLICadjMEDz	0.112	0.04289	2.612	0.009007	0.1976	0.009784	1.241	0.04273	-0.01224	0.01005
Fetal_cfDNA_concentration	PASS_SmokingInitiation_Liu2019	0.1126	0.04878	2.308	0.02101	0.07282	0.003105	0.8833	0.01947	0.001558	0.01172
Fetal_cfDNA_concentration	EXTRA_Rheumatoid_arthritis_Ishigaki2022	0.1148	0.05529	2.077	0.0378	0.13	0.02109	1.071	0.02028	-0.009042	0.006554
Total_cfDNA_concentration	UKB_460K.cov_EDU_COLLEGE	0.1158	0.02327	4.975	6.52e-07	0.1435	0.00504	1.096	0.02128	-0.003371	0.0103
Mitochondrial_cfDNA_concentration	UKB_460K.bp_SYSTOLICadjMEDz	0.1175	0.03829	3.068	0.002156	0.2007	0.009577	1.22	0.043	-0.009241	0.009303
Total_cfDNA_concentration	PASS_SmokingInitiation_Liu2019	0.1181	0.02962	3.987	6.678e-05	0.07282	0.003105	0.8833	0.01947	0.01361	0.01267
Mitochondrial_cfDNA_concentration	UKB_460K.biochemistry_Calcium	0.119	0.04694	2.536	0.01122	0.1297	0.01834	1.11	0.04777	-0.003104	0.008904
Mitochondrial_cfDNA_concentration	PASS_MDD_Wray2018	0.1195	0.05509	2.169	0.03011	0.07981	0.005171	0.9941	0.01099	-0.01188	0.006617
Total_cfDNA_concentration	PASS_Intelligence_SavageJansen2018	0.1202	0.02239	5.369	7.898e-08	0.1918	0.007527	1.069	0.0175	-0.006624	0.008719
Total_cfDNA_concentration	UKB_460K.repro_AgeFirstBirth_Female	0.1204	0.02679	4.495	6.942e-06	0.1431	0.007567	1.059	0.01345	0.004883	0.007643
FF	PASS_DS	0.1208	0.04523	2.672	0.00755	0.04656	0.0043	1.007	0.008475	-0.01227	0.007213
Mitochondrial_cfDNA_concentration	UKB_460K.disease_CARDIOVASCULAR	0.122	0.04265	2.861	0.004218	0.1022	0.005431	1.143	0.03428	-0.007322	0.008746
Mitochondrial_cfDNA_concentration	UKB_460K.blood_LYMPHOCYTE_COUNT	0.1221	0.04135	2.954	0.003141	0.2111	0.01569	1.266	0.07505	0.00272	0.01132
Total_cfDNA_concentration	PASS_CigarettesPerDay_Liu2019	0.1233	0.03903	3.158	0.001588	0.06164	0.004632	0.9897	0.01726	-0.01858	0.01099
Fragment_size_diversity	UKB_460K.blood_RED_COUNT	0.1233	0.05637	2.188	0.02867	0.2384	0.02674	1.39	0.0968	-0.02494	0.01624
FF	EXTRA_Rheumatoid_arthritis_Ishigaki2022	0.1277	0.03739	3.415	0.0006377	0.13	0.02109	1.071	0.02028	-0.01941	0.007707
Fetal_cfDNA_concentration	UKB_460K.biochemistry_SHBG	0.1304	0.04265	3.058	0.002229	0.2282	0.04839	1.217	0.118	-0.000917	0.01014
Fetal_cfDNA_concentration	EXTRA_Stroke_Malik2018	0.1315	0.06515	2.018	0.04361	0.01544	0.001517	1.04	0.008657	-0.01236	0.006046
FF	EXTRA_SLE_Bentham2015	0.1331	0.05298	2.511	0.01202	0.4058	0.07644	1.102	0.0138	-0.02364	0.006764
FF	PASS_Lupus	0.1337	0.05435	2.459	0.01392	0.4052	0.07712	1.102	0.0136	-0.0236	0.007028
Fragment_size_diversity	UKB_460K.disease_AID_ALL	0.1397	0.03095	4.513	6.405e-06	0.03214	0.003628	1.051	0.01635	-0.01538	0.009685
Cleavesite_motif_diversity	PASS_Alzheimers_Jansen2019	0.1432	0.05773	2.48	0.01314	0.01091	0.001729	1.019	0.01394	-0.01432	0.005883
Mitochondrial_cfDNA_concentration	PASS_ADHD_Demontis2018	0.145	0.06129	2.366	0.01796	0.2327	0.01646	1.035	0.01266	-0.00721	0.007371
Cleavesite_motif_diversity	PASS_MedicationUse_Wu2019	0.145	0.04208	3.447	0.0005666	0.1524	0.009894	1.017	0.01041	-0.02024	0.006877
Fetal_cfDNA_concentration	PASS_DS	0.1455	0.06462	2.252	0.02435	0.04656	0.0043	1.007	0.008475	-0.01404	0.00576
Fragment_size_diversity	PASS_Lupus	0.1474	0.06319	2.333	0.01967	0.4052	0.07712	1.102	0.0136	-0.01984	0.01221
Fragment_size_diversity	EXTRA_SLE_Bentham2015	0.1502	0.06186	2.429	0.01516	0.4058	0.07644	1.102	0.0138	-0.02079	0.01223
FF	PASS_Rheumatoid_Arthritis	0.1504	0.05022	2.995	0.002746	0.1773	0.03452	1.024	0.01441	-0.01826	0.007694
Mitochondrial_cfDNA_concentration	UKB_460K.blood_MONOCYTE_COUNT	0.1505	0.04774	3.153	0.001618	0.2091	0.02924	1.573	0.146	-0.005682	0.01313
Mitochondrial_cfDNA_concentration	UKB_460K.disease_THYROID_ANY_SELF_REP	0.1516	0.05601	2.707	0.006785	0.04891	0.006163	1.058	0.0254	-0.001511	0.007841
Mitochondrial_cfDNA_concentration	UKB_460K.blood_EOSINOPHIL_COUNT	0.1528	0.06611	2.311	0.02083	0.216	0.02685	1.196	0.09996	-0.01933	0.01649
Cleavesite_motif_diversity	UKB_460K.blood_HIGH_LIGHT_SCATTER_RETICULOCYTE_COUNT	0.1543	0.07129	2.164	0.03046	0.2084	0.02111	1.407	0.1563	-0.003494	0.01483
Mitochondrial_cfDNA_concentration	PASS_MedicationUse_Wu2019	0.1555	0.058	2.68	0.007358	0.1524	0.009894	1.017	0.01041	-0.01248	0.006598
Mitochondrial_cfDNA_concentration	UKB_460K.disease_HYPOTHYROIDISM_SELF_REP	0.1587	0.05591	2.838	0.004541	0.04954	0.005859	1.06	0.02451	-0.005821	0.007635
FF	EXTRA_Stroke_Malik2018	0.165	0.04373	3.774	0.0001607	0.01544	0.001517	1.04	0.008657	-0.01133	0.006419
Fetal_cfDNA_concentration	PASS_Rheumatoid_Arthritis	0.1664	0.06928	2.402	0.0163	0.1773	0.03452	1.024	0.01441	-0.0118	0.005912
Cleavesite_motif_diversity	UKB_460K.blood_PLATELET_COUNT	0.1731	0.03686	4.696	2.656e-06	0.3547	0.03211	1.414	0.1172	-0.02099	0.01873
Fetal_cfDNA_concentration	PASS_CigarettesPerDay_Liu2019	0.1752	0.05748	3.049	0.002296	0.06164	0.004632	0.9897	0.01726	-0.01537	0.009632
Mitochondrial_cfDNA_concentration	UKB_460K.disease_AID_ALL	0.1806	0.07038	2.566	0.01027	0.03214	0.003628	1.051	0.01635	-0.003896	0.007501
Mitochondrial_cfDNA_concentration	PASS_DS	0.1845	0.07236	2.55	0.01077	0.04656	0.0043	1.007	0.008475	-0.0126	0.006714
Mitochondrial_cfDNA_concentration	PASS_Type_2_Diabetes	0.1893	0.08192	2.311	0.02082	0.09015	0.01049	1.017	0.009231	-0.009966	0.006131
Mitochondrial_cfDNA_concentration	UKB_460K.biochemistry_AlkalinePhosphatase	0.1997	0.04921	4.058	4.946e-05	0.2298	0.03459	1.46	0.232	-0.0191	0.01367
Mitochondrial_cfDNA_concentration	UKB_460K.biochemistry_AspartateAminotransferase	0.1997	0.06164	3.24	0.001194	0.1063	0.00826	1.13	0.04445	0.004215	0.009698
Mitochondrial_cfDNA_concentration	PASS_Primary_biliary_cirrhosis	0.2028	0.08487	2.389	0.01689	0.3978	0.06773	1.001	0.01116	0.002329	0.007013
Mitochondrial_cfDNA_concentration	UKB_460K.biochemistry_AlanineAminotransferase	0.2109	0.04454	4.736	2.181e-06	0.1101	0.009736	1.091	0.03425	0.005956	0.00841
Mitochondrial_cfDNA_concentration	UKB_460K.biochemistry_CreactiveProtein	0.2121	0.06814	3.113	0.001852	0.08785	0.02381	1.197	0.1479	-0.007257	0.01081
Mitochondrial_cfDNA_concentration	PASS_Coronary_Artery_Disease_Howson_2017	0.2142	0.07669	2.794	0.005213	0.158	0.0205	1.381	0.07491	-0.01696	0.01988
Mitochondrial_cfDNA_concentration	UKB_460K.blood_WHITE_COUNT	0.2309	0.05287	4.367	1.26e-05	0.2003	0.01796	1.239	0.06736	-0.003301	0.01275
Mitochondrial_cfDNA_concentration	UKB_460K.blood_PLATELET_COUNT	0.2385	0.04044	5.897	3.696e-09	0.3547	0.03211	1.414	0.1172	-0.007686	0.01321
Mitochondrial_cfDNA_concentration	UKB_460K.biochemistry_GammaGlutamyltransferase	0.2474	0.05213	4.746	2.073e-06	0.1228	0.01552	1.224	0.09051	-0.001648	0.0104
Mitochondrial_cfDNA_concentration	EXTRA_Rheumatoid_arthritis_Ishigaki2022	0.2538	0.05921	4.286	1.82e-05	0.13	0.02109	1.071	0.02028	-0.008081	0.007381
Mitochondrial_cfDNA_concentration	PASS_Rheumatoid_Arthritis	0.256	0.07781	3.29	0.001003	0.1773	0.03452	1.024	0.01441	-0.003418	0.006819
Mitochondrial_cfDNA_concentration	UKB_460K.biochemistry_TotalProtein	0.2929	0.04885	5.995	2.03e-09	0.1408	0.0101	1.3	0.06597	-0.002334	0.009721
Fetal_cfDNA_concentration	EXTRA_Stroke_largeartery_Malik2018	0.3799	0.1573	2.415	0.01572	0.008576	0.003598	1.078	0.008607	-0.007736	0.006082
FF	EXTRA_Stroke_smallvessel_Malik2018	0.4217	0.1077	3.915	9.056e-05	0.009472	0.002853	1.047	0.008486	-0.008137	0.006225
Mitochondrial_cfDNA_concentration	EXTRA_Stroke_largeartery_Malik2018	0.4331	0.1678	2.581	0.00984	0.008576	0.003598	1.078	0.008607	-0.008664	0.005943
FF	EXTRA_Stroke_largeartery_Malik2018	0.4408	0.145	3.041	0.002361	0.008576	0.003598	1.078	0.008607	-0.011	0.006273

### Sheet: rg Total cfDNA concentration
p1	p2	rg	se	z	p	h2_obs	h2_obs_se	h2_int	h2_int_se	gcov_int	gcov_int_se
Total_cfDNA_concentration	EXTRA_Stroke_largeartery_Malik2018	-0.3098	0.1165	-2.66	0.007819	0.008576	0.003598	1.078	0.008607	0.007643	0.006504
Total_cfDNA_concentration	EXTRA_Stroke_smallvessel_Malik2018	-0.2691	0.1067	-2.521	0.01169	0.009472	0.002853	1.047	0.008486	-0.002591	0.007049
Total_cfDNA_concentration	PASS_ADHD_Demontis2018	-0.1856	0.03674	-5.051	4.386e-07	0.2327	0.01646	1.035	0.01266	0.01301	0.007771
Total_cfDNA_concentration	EXTRA_Stroke_Malik2018	-0.1572	0.05018	-3.132	0.001735	0.01544	0.001517	1.04	0.008657	0.01225	0.006634
Total_cfDNA_concentration	PASS_SWB	-0.1213	0.07061	-1.718	0.08579	0.03391	0.00318	2.019	0.01354	0.02749	0.01466
Total_cfDNA_concentration	EXTRA_SLE_Bentham2015	-0.1154	0.05532	-2.087	0.0369	0.4058	0.07644	1.102	0.0138	0.02002	0.007598
Total_cfDNA_concentration	PASS_Lupus	-0.1142	0.05427	-2.104	0.03536	0.4052	0.07712	1.102	0.0136	0.01982	0.007445
Total_cfDNA_concentration	PASS_GeneralRiskTolerance_KarlssonLinner2019	-0.1071	0.02776	-3.857	0.0001146	0.05151	0.002794	1.019	0.01448	0.005337	0.008154
Total_cfDNA_concentration	UKB_460K.biochemistry_Triglycerides	-0.1055	0.02997	-3.52	0.000431	0.1874	0.03805	1.141	0.1273	0.01315	0.01252
Total_cfDNA_concentration	UKB_460K.cov_SMOKING_STATUS	-0.09944	0.02718	-3.658	0.0002544	0.1021	0.004047	1.037	0.01669	-0.01318	0.009088
Total_cfDNA_concentration	PASS_NumberChildrenEverBorn	-0.09451	0.04082	-2.315	0.02061	0.02497	0.00204	0.9787	0.008506	0.006422	0.007123
Total_cfDNA_concentration	EXTRA_Rheumatoid_arthritis_Ishigaki2022	-0.092	0.04374	-2.103	0.03544	0.13	0.02109	1.071	0.02028	0.008125	0.009047
Total_cfDNA_concentration	PASS_Type_2_Diabetes	-0.09162	0.04386	-2.089	0.03671	0.09015	0.01049	1.017	0.009231	0.02206	0.006597
Total_cfDNA_concentration	PASS_AgeOfInitiation_Liu2019	-0.08721	0.04561	-1.912	0.05588	0.04885	0.004419	0.9738	0.01416	0.00343	0.01217
Total_cfDNA_concentration	PASS_ProstateCancer	-0.08348	0.04322	-1.931	0.05343	0.1144	0.01438	1.069	0.0298	0.01643	0.007592
Total_cfDNA_concentration	UKB_460K.body_LEFT_HANDED	-0.08042	0.04694	-1.713	0.08665	0.01121	0.001518	1.009	0.009449	0.007863	0.006423
Total_cfDNA_concentration	UKB_460K.repro_NumberChildrenEverBorn_Female	-0.06686	0.0343	-1.949	0.05125	0.06176	0.004211	1.012	0.01101	-0.002155	0.007593
Total_cfDNA_concentration	UKB_460K.repro_NumberChildrenEverBorn_Pooled	-0.06574	0.03146	-2.09	0.03665	0.0427	0.002667	1.008	0.01233	-0.007552	0.00777
Total_cfDNA_concentration	PASS_Schizophrenia_Pardinas2018	-0.06416	0.02625	-2.444	0.01453	0.4706	0.01888	1.074	0.019	0.01408	0.01106
Total_cfDNA_concentration	UKB_460K.repro_MENARCHE_AGE	-0.06294	0.02235	-2.816	0.00487	0.2695	0.01459	1.003	0.02533	0.01574	0.008575
Total_cfDNA_concentration	UKB_460K.disease_PSORIASIS	-0.06276	0.05892	-1.065	0.2868	0.006412	0.001439	1.028	0.01141	0.007805	0.006154
Total_cfDNA_concentration	PASS_Depression_Nagel2018	-0.06169	0.03342	-1.846	0.06492	0.04796	0.002769	1.01	0.01089	0.002003	0.008193
Total_cfDNA_concentration	UKB_460K.repro_NumberChildrenEverBorn_Male	-0.05818	0.04245	-1.37	0.1706	0.03996	0.004262	1.005	0.01046	-0.00659	0.007074
Total_cfDNA_concentration	UKB_460K.cancer_ALL	-0.05623	0.04806	-1.17	0.242	0.0162	0.001996	1.009	0.01092	0.006516	0.007211
Total_cfDNA_concentration	UKB_460K.pigment_HAIR_blackmale	-0.05334	0.03606	-1.479	0.1391	0.06686	0.02487	1.17	0.1045	0.01391	0.009159
Total_cfDNA_concentration	PASS_Rheumatoid_Arthritis	-0.05231	0.05318	-0.9837	0.3253	0.1773	0.03452	1.024	0.01441	0.0009145	0.007845
Total_cfDNA_concentration	PASS_ShortSleepDuration_Dashti2019	-0.05166	0.01756	-2.941	0.003267	0.04679	0.002248	1.031	0.01115	0.01011	0.005315
Total_cfDNA_concentration	UKB_460K.blood_MEAN_SPHERED_CELL_VOL	-0.05106	0.02717	-1.879	0.06026	0.2474	0.0265	1.317	0.1257	0.01252	0.01327
Total_cfDNA_concentration	PASS_ENIGMA2_MeanPutamen	-0.04922	0.04927	-0.999	0.3178	0.2868	0.04921	0.9559	0.008923	0.004741	0.006202
Total_cfDNA_concentration	UKB_460K.biochemistry_Urate	-0.0492	0.02948	-1.669	0.09507	0.2788	0.09322	0.8502	0.2862	-0.001144	0.0107
Total_cfDNA_concentration	PASS_FastingGlucose_Manning	-0.04724	0.04127	-1.145	0.2523	0.1031	0.02035	0.9923	0.0123	0.002365	0.006075
Total_cfDNA_concentration	PASS_MDD_Wray2018	-0.04646	0.03549	-1.309	0.1905	0.07981	0.005171	0.9941	0.01099	-0.003429	0.008049
Total_cfDNA_concentration	UKB_460K.other_MORNINGPERSON	-0.04627	0.02596	-1.783	0.07467	0.1031	0.004091	1.051	0.01766	0.01084	0.008477
Total_cfDNA_concentration	PASS_Primary_biliary_cirrhosis	-0.04559	0.05189	-0.8785	0.3797	0.3978	0.06773	1.001	0.01116	0.008099	0.0072
Total_cfDNA_concentration	UKB_460K.biochemistry_HbA1c	-0.04451	0.0244	-1.824	0.06814	0.1663	0.02256	1.291	0.1587	0.007896	0.01012
Total_cfDNA_concentration	UKB_460K.body_BMIz	-0.04241	0.02047	-2.072	0.0383	0.2802	0.01059	1.105	0.03309	-0.01091	0.01152
Total_cfDNA_concentration	UKB_460K.disease_RESPIRATORY_ENT	-0.04222	0.03467	-1.218	0.2233	0.05305	0.005228	1.032	0.02158	0.009621	0.007693
Total_cfDNA_concentration	PASS_DepressedAffect_Nagel2018	-0.04039	0.02738	-1.475	0.1403	0.09021	0.003968	1.045	0.01381	-2.707e-05	0.008065
Total_cfDNA_concentration	PASS_BreastCancer	-0.0401	0.02652	-1.512	0.1305	0.1302	0.01199	1.124	0.03365	0.009925	0.008144
Total_cfDNA_concentration	UKB_460K.biochemistry_Albumin	-0.03668	0.04003	-0.9163	0.3595	0.1304	0.009329	1.199	0.0531	0.02328	0.01269
Total_cfDNA_concentration	PASS_CD_deLange2017	-0.03647	0.03175	-1.149	0.2507	0.4615	0.05278	1.09	0.02091	-0.002296	0.007595
Total_cfDNA_concentration	UKB_460K.cancer_BREAST	-0.03634	0.04848	-0.7496	0.4535	0.01316	0.002086	1.033	0.01408	0.008566	0.007199
Total_cfDNA_concentration	PASS_MDD_Howard2019	-0.03605	0.02575	-1.4	0.1614	0.08159	0.003709	1.003	0.01373	-0.007333	0.007649
Total_cfDNA_concentration	EXTRA_PBC_Cordell2021	-0.03522	0.05699	-0.6179	0.5367	0.4478	0.07655	0.9668	0.02393	0.006236	0.01127
Total_cfDNA_concentration	PASS_Schizophrenia_Ruderfer2018	-0.03485	0.02723	-1.28	0.2006	0.4328	0.01858	1.054	0.01246	0.002303	0.008061
Total_cfDNA_concentration	UKB_460K.blood_MEAN_CORPUSCULAR_HEMOGLOBIN	-0.03421	0.02356	-1.452	0.1464	0.3068	0.04146	1.317	0.1344	0.005591	0.01243
Total_cfDNA_concentration	UKB_460K.body_WHRadjBMIz	-0.03347	0.02623	-1.276	0.202	0.1431	0.01075	1.221	0.0575	0.001655	0.01054
Total_cfDNA_concentration	PASS_BIP_Stahl2019	-0.03346	0.03317	-1.009	0.3131	0.3861	0.02073	1.03	0.01096	0.003768	0.008247
Total_cfDNA_concentration	UKB_460K.lung_FVCzSMOKE	-0.03211	0.02321	-1.384	0.1664	0.226	0.009198	1.116	0.0277	0.00383	0.009933
Total_cfDNA_concentration	PASS_Menarche2017	-0.02838	0.02182	-1.301	0.1934	0.2133	0.01149	1.014	0.02234	0.0007177	0.008249
Total_cfDNA_concentration	UKB_460K.body_BALDING1	-0.02756	0.02739	-1.006	0.3144	0.2273	0.031	1.177	0.05933	0.002064	0.01017
Total_cfDNA_concentration	UKB_460K.impedance_BASAL_METABOLIC_RATEz	-0.02652	0.02277	-1.165	0.244	0.3569	0.01459	1.172	0.05348	-0.01051	0.0127
Total_cfDNA_concentration	PASS_Lean_Body_Mass_Zillikens_2017	-0.02563	0.05202	-0.4926	0.6223	0.1323	0.01472	0.9924	0.00831	0.002163	0.007272
Total_cfDNA_concentration	UKB_460K.biochemistry_Glucose	-0.02435	0.02779	-0.8763	0.3809	0.06192	0.01225	1.068	0.03773	0.008015	0.007625
Total_cfDNA_concentration	UKB_460K.disease_ASTHMA_DIAGNOSED	-0.02433	0.03502	-0.6949	0.4871	0.0566	0.006071	1.052	0.02587	0.008381	0.008177
Total_cfDNA_concentration	UKB_460K.biochemistry_Phosphate	-0.02425	0.02695	-0.8999	0.3682	0.1109	0.01017	1.172	0.06615	0.01313	0.008823
Total_cfDNA_concentration	PASS_IBD_deLange2017	-0.02377	0.03297	-0.721	0.4709	0.3277	0.03297	1.118	0.01939	-3.405e-05	0.007427
Total_cfDNA_concentration	UKB_460K.blood_PLATELET_DISTRIB_WIDTH	-0.02126	0.03039	-0.6993	0.4844	0.2465	0.04006	1.469	0.244	0.02931	0.01534
Total_cfDNA_concentration	PASS_OvarianCancer	-0.02108	0.05544	-0.3802	0.7038	0.05665	0.01266	1.019	0.01079	-0.0002948	0.006412
Total_cfDNA_concentration	UKB_460K.biochemistry_Creatinine	-0.01946	0.02472	-0.7872	0.4311	0.2008	0.01585	1.21	0.0749	0.001832	0.01162
Total_cfDNA_concentration	PASS_ReactionTime_Davies2018	-0.0181	0.02956	-0.6123	0.5403	0.08295	0.00362	1.029	0.01214	-0.01106	0.007554
Total_cfDNA_concentration	PASS_BDSCZ_Ruderfer2018	-0.01719	0.02548	-0.6749	0.4997	0.3494	0.01511	1.046	0.0156	-0.001837	0.008969
Total_cfDNA_concentration	PASS_LongSleepDuration_Dashti2019	-0.0159	0.02357	-0.6744	0.5001	0.03012	0.002329	1.013	0.009103	-0.003447	0.005184
Total_cfDNA_concentration	PASS_Celiac	-0.01558	0.06575	-0.2369	0.8127	0.2572	0.04559	1.064	0.01	0.01156	0.007473
Total_cfDNA_concentration	UKB_460K.disease_ENDOCRINE_DIABETES	-0.01509	0.03669	-0.4112	0.6809	0.03349	0.002318	1.054	0.01338	-0.004427	0.007581
Total_cfDNA_concentration	PASS_Stroke_Malik2018	-0.01483	0.02291	-0.6473	0.5174	0.009514	0.002825	1.047	0.008518	-0.0009325	0.002903
Total_cfDNA_concentration	PASS_SmallVesselStroke_Malik2018	-0.01483	0.02291	-0.6473	0.5174	0.009514	0.002825	1.047	0.008518	-0.0009325	0.002903
Total_cfDNA_concentration	PASS_DS	-0.0147	0.03899	-0.3771	0.7061	0.04656	0.0043	1.007	0.008475	-0.005431	0.006442
Total_cfDNA_concentration	UKB_460K.disease_DIABETES_ANY_DIAGNOSED	-0.0146	0.03202	-0.4559	0.6485	0.044	0.00278	1.066	0.01437	-0.002728	0.00786
Total_cfDNA_concentration	UKB_460K.blood_LYMPHOCYTE_COUNT	-0.01409	0.03233	-0.436	0.6628	0.2111	0.01569	1.266	0.07505	0.005306	0.0133
Total_cfDNA_concentration	UKB_460K.mental_NEUROTICISM	-0.01279	0.02467	-0.5186	0.6041	0.1164	0.00455	1.047	0.01562	0.0008682	0.009049
Total_cfDNA_concentration	UKB_460K.biochemistry_Urea	-0.01242	0.02891	-0.4295	0.6675	0.1119	0.0089	1.144	0.04512	-0.004285	0.009159
Total_cfDNA_concentration	PASS_Epilepsy_Anney_2014	-0.01127	0.06057	-0.1861	0.8523	0.07417	0.01745	0.9968	0.009486	-0.005847	0.007079
Total_cfDNA_concentration	UKB_460K.pigment_TANNING	-0.01107	0.01845	-0.6	0.5485	0.1949	0.09076	0.9234	0.2354	-0.00156	0.009405
Total_cfDNA_concentration	UKB_460K.disease_T2D	-0.01082	0.03225	-0.3355	0.7372	0.04246	0.002705	1.059	0.01416	-0.007885	0.007823
Total_cfDNA_concentration	PASS_Neuroticism_Nagel2018	-0.01001	0.02549	-0.3926	0.6946	0.1077	0.004035	1.027	0.01485	-0.001186	0.008307
Total_cfDNA_concentration	UKB_460K.pigment_HAIR_blonde	-0.00963	0.02446	-0.3937	0.6938	0.1141	0.0287	1.36	0.2186	-0.0139	0.01063
Total_cfDNA_concentration	UKB_460K.disease_AID_ALL	-0.0092	0.05172	-0.1779	0.8588	0.03214	0.003628	1.051	0.01635	-0.007418	0.008728
Total_cfDNA_concentration	PASS_Alzheimers_Jansen2019	-0.007494	0.05005	-0.1497	0.881	0.01091	0.001729	1.019	0.01394	0.0008243	0.006637
Total_cfDNA_concentration	PASS_Bone_Mineral_Density_Kemp_2017	-0.006897	0.02482	-0.2779	0.7811	0.3865	0.0451	1.079	0.04436	-0.008639	0.009341
Total_cfDNA_concentration	PASS_MedicationUse_Wu2019	-0.006074	0.03402	-0.1785	0.8583	0.1524	0.009894	1.017	0.01041	-0.01764	0.006908
Total_cfDNA_concentration	UKB_460K.biochemistry_GammaGlutamyltransferase	-0.005502	0.02958	-0.186	0.8525	0.1228	0.01552	1.224	0.09051	-3.9e-06	0.01029
Total_cfDNA_concentration	PASS_AlzheimersProxy_Marioni2018	-0.004125	0.07177	-0.05748	0.9542	0.008047	0.006136	1.081	0.06186	-0.001791	0.007884
Total_cfDNA_concentration	UKB_460K.pigment_HAIR	-0.004007	0.01616	-0.2479	0.8042	0.4682	0.2042	1.076	0.4547	-0.02803	0.01345
Total_cfDNA_concentration	PASS_Coronary_Artery_Disease_Howson_2017	-0.003248	0.07076	-0.0459	0.9634	0.158	0.0205	1.381	0.07491	-0.009502	0.02877
Total_cfDNA_concentration	PASS_UC_deLange2017	0.0001414	0.04034	0.003504	0.9972	0.2481	0.02858	1.095	0.01647	-0.0005004	0.007059
Total_cfDNA_concentration	UKB_460K.cancer_PROSTATE	0.0003592	0.04656	0.007714	0.9938	0.01145	0.001586	1.03	0.01354	-0.003305	0.00612
Total_cfDNA_concentration	UKB_460K.biochemistry_CystatinC	0.001395	0.02271	0.0614	0.951	0.3334	0.1252	0.902	0.3022	-0.01216	0.0128
Total_cfDNA_concentration	UKB_460K.biochemistry_AlanineAminotransferase	0.002504	0.02803	0.08936	0.9288	0.1101	0.009736	1.091	0.03425	0.0144	0.01054
Total_cfDNA_concentration	UKB_460K.bmd_HEEL_TSCOREz	0.002527	0.02207	0.1145	0.9089	0.3963	0.04886	1.308	0.136	0.009144	0.0126
Total_cfDNA_concentration	PASS_BipolarDisorder_Ruderfer2018	0.002883	0.0333	0.08658	0.931	0.3504	0.0201	1.028	0.01044	-0.001401	0.008563
Total_cfDNA_concentration	UKB_460K.pigment_SUNBURN	0.003394	0.02587	0.1312	0.8956	0.1005	0.02617	1.023	0.07375	0.007597	0.008656
Total_cfDNA_concentration	PASS_Worry_Nagel2018	0.004063	0.03116	0.1304	0.8963	0.0927	0.00365	1.022	0.0139	0.003527	0.008963
Total_cfDNA_concentration	UKB_460K.disease_AID_SURE	0.005332	0.05629	0.09473	0.9245	0.007509	0.001455	1.003	0.008597	-0.001409	0.006481
Total_cfDNA_concentration	UKB_460K.biochemistry_DirectBilirubin	0.006662	0.01765	0.3774	0.7059	0.468	0.398	0.2352	0.8176	0.01881	0.01023
Total_cfDNA_concentration	PASS_SCZvsBD_Ruderfer2018	0.007013	0.03863	0.1815	0.8559	0.2664	0.02129	1.011	0.01191	0.001345	0.008318
Total_cfDNA_concentration	PASS_CardioembolicStroke_Malik2018	0.007246	0.01739	0.4166	0.677	0.01466	0.003013	1.051	0.008641	0.001388	0.002832
Total_cfDNA_concentration	UKB_460K.biochemistry_VitaminD	0.009147	0.02507	0.3648	0.7152	0.1009	0.02678	1.039	0.05136	0.0009066	0.008632
Total_cfDNA_concentration	UKB_460K.cancer_MELANOMA	0.009821	0.06182	0.1589	0.8738	0.005772	0.001867	0.9972	0.009552	0.003431	0.006026
Total_cfDNA_concentration	UKB_460K.body_HEIGHTz	0.01062	0.02074	0.512	0.6087	0.6863	0.03754	1.489	0.1416	0.007596	0.0162
Total_cfDNA_concentration	PASS_AtrialFibrillation_Nielsen2018	0.01076	0.009934	1.083	0.2788	0.02062	0.001715	1.05	0.02103	-0.005237	0.003418
Total_cfDNA_concentration	UKB_460K.biochemistry_IGF1	0.01076	0.02586	0.416	0.6774	0.2684	0.02316	1.184	0.07674	-0.006602	0.01219
Total_cfDNA_concentration	EXTRA_T1D_Chiou2021	0.01108	0.04508	0.2459	0.8058	0.0322	0.00502	1.048	0.02189	-0.003506	0.009472
Total_cfDNA_concentration	UKB_460K.biochemistry_TotalBilirubin	0.01428	0.02431	0.5875	0.5568	0.5799	0.4896	-0.1033	1.146	0.01388	0.01018
Total_cfDNA_concentration	UKB_460K.blood_RBC_DISTRIB_WIDTH	0.01529	0.02885	0.5301	0.596	0.2329	0.02744	1.221	0.1122	0.001552	0.01355
Total_cfDNA_concentration	PASS_Parkinsons_23andMe_Corces2020	0.01735	0.01618	1.072	0.2838	0.01868	0.002609	0.994	0.00944	-0.002734	0.003454
Total_cfDNA_concentration	UKB_460K.biochemistry_Calcium	0.01743	0.02913	0.5982	0.5497	0.1297	0.01834	1.11	0.04777	0.00947	0.01019
Total_cfDNA_concentration	UKB_460K.disease_HYPOTHYROIDISM_SELF_REP	0.01785	0.04818	0.3704	0.7111	0.04954	0.005859	1.06	0.02451	-0.01535	0.01019
Total_cfDNA_concentration	UKB_460K.pigment_SKIN	0.0194	0.01869	1.038	0.2992	0.1867	0.07489	1.114	0.2933	-0.005093	0.008848
Total_cfDNA_concentration	UKB_460K.disease_HYPERTENSION_DIAGNOSED	0.01949	0.02448	0.7962	0.4259	0.1232	0.005844	1.138	0.03331	-0.004748	0.00989
Total_cfDNA_concentration	UKB_460K.lung_FEV1FVCzSMOKE	0.01999	0.02222	0.8993	0.3685	0.2589	0.01842	1.168	0.04875	-0.0004492	0.0103
Total_cfDNA_concentration	PASS_SleepDuration_Dashti2019	0.02028	0.01576	1.287	0.1983	0.06821	0.003468	1.04	0.01361	-0.009413	0.005499
Total_cfDNA_concentration	UKB_460K.disease_CARDIOVASCULAR	0.02133	0.02671	0.7988	0.4244	0.1022	0.005431	1.143	0.03428	-0.004157	0.01027
Total_cfDNA_concentration	PASS_Neuroticism	0.02183	0.03242	0.6733	0.5007	0.0917	0.008289	0.9869	0.01473	-0.01195	0.007699
Total_cfDNA_concentration	PASS_IschemicStroke_Malik2018	0.02185	0.01543	1.416	0.1568	0.01301	0.001526	1.031	0.009337	-0.004648	0.003347
Total_cfDNA_concentration	UKB_460K.disease_THYROID_ANY_SELF_REP	0.02409	0.04945	0.4871	0.6262	0.04891	0.006163	1.058	0.0254	-0.01532	0.01004
Total_cfDNA_concentration	UKB_460K.biochemistry_CreactiveProtein	0.02819	0.03575	0.7886	0.4304	0.08785	0.02381	1.197	0.1479	-0.01931	0.01149
Total_cfDNA_concentration	UKB_460K.biochemistry_ApolipoproteinA	0.02867	0.03114	0.9208	0.3572	0.1718	0.03658	1.668	0.3577	0.01032	0.0132
Total_cfDNA_concentration	PASS_LargeArteryStroke_Malik2018	0.02957	0.03118	0.9482	0.343	0.008512	0.003577	1.078	0.008484	-0.00366	0.003123
Total_cfDNA_concentration	PASS_DrinksPerWeek_Liu2019	0.0303	0.041	0.739	0.4599	0.0491	0.002966	0.9289	0.01851	0.005841	0.01205
Total_cfDNA_concentration	UKB_460K.pigment_HAIR_darkbrown	0.03116	0.01903	1.637	0.1016	0.1757	0.05997	1.189	0.1828	0.01102	0.009405
Total_cfDNA_concentration	UKB_460K.blood_RED_COUNT	0.03801	0.03247	1.171	0.2417	0.2384	0.02674	1.39	0.0968	0.0104	0.01433
Total_cfDNA_concentration	UKB_460K.blood_PLATELET_COUNT	0.04134	0.03366	1.228	0.2193	0.3547	0.03211	1.414	0.1172	-0.01108	0.01616
Total_cfDNA_concentration	UKB_460K.blood_MEAN_PLATELET_VOL	0.04172	0.03478	1.2	0.2303	0.5204	0.08217	1.671	0.2832	0.01164	0.02103
Total_cfDNA_concentration	UKB_460K.biochemistry_AlkalinePhosphatase	0.04328	0.03089	1.401	0.1612	0.2298	0.03459	1.46	0.232	-0.007441	0.0152
Total_cfDNA_concentration	PASS_SmokingCessation_Liu2019	0.04361	0.05182	0.8415	0.4001	0.03152	0.003303	0.9999	0.01609	0.00215	0.01086
Total_cfDNA_concentration	PASS_FetalBirthWeight_Warrington2019	0.04369	0.03715	1.176	0.2396	0.09401	0.007071	1.092	0.02613	-0.007037	0.01326
Total_cfDNA_concentration	UKB_460K.bp_SYSTOLICadjMEDz	0.04388	0.02426	1.808	0.07058	0.2007	0.009577	1.22	0.043	-0.0001123	0.01108
Total_cfDNA_concentration	PASS_HbA1C	0.04544	0.06829	0.6655	0.5058	0.05576	0.01286	1.004	0.008382	-0.007172	0.006732
Total_cfDNA_concentration	UKB_460K.disease_HI_CHOL_SELF_REP	0.04605	0.03946	1.167	0.2432	0.03909	0.008246	1.124	0.0711	-0.01219	0.009551
Total_cfDNA_concentration	UKB_460K.disease_DERMATOLOGY	0.04848	0.05254	0.9227	0.3562	0.008687	0.001456	1.036	0.01001	-0.001393	0.006281
Total_cfDNA_concentration	UKB_460K.disease_ALLERGY_ECZEMA_DIAGNOSED	0.04904	0.0304	1.613	0.1067	0.07356	0.006324	1.071	0.02743	0.003382	0.008614
Total_cfDNA_concentration	PASS_AgeFirstBirth	0.05024	0.03166	1.587	0.1126	0.06308	0.004051	0.9542	0.01024	0.00768	0.006553
Total_cfDNA_concentration	UKB_460K.repro_MENOPAUSE_AGE	0.05564	0.03226	1.725	0.0846	0.1271	0.0122	1.009	0.02527	0.005107	0.007561
Total_cfDNA_concentration	UKB_460K.body_BALDING4	0.05591	0.02627	2.128	0.03332	0.1907	0.0247	1.186	0.05006	-0.009097	0.008922
Total_cfDNA_concentration	UKB_460K.biochemistry_Testosterone_Male	0.05718	0.02943	1.943	0.05207	0.2213	0.03413	1.066	0.06171	-0.009186	0.009552
Total_cfDNA_concentration	UKB_460K.biochemistry_HDLcholesterol	0.05951	0.03072	1.937	0.0527	0.2075	0.04981	1.809	0.513	0.006984	0.01251
Total_cfDNA_concentration	PASS_AnorexiaNervosa_Duncan_2017	0.06307	0.05155	1.223	0.2212	0.2397	0.04038	1.01	0.009127	-0.005288	0.006663
Total_cfDNA_concentration	UKB_460K.biochemistry_TotalProtein	0.06436	0.04128	1.559	0.1189	0.1408	0.0101	1.3	0.06597	-0.0003867	0.014
Total_cfDNA_concentration	PASS_MaternalBirthWeight_Warrington2019	0.06664	0.04255	1.566	0.1174	0.1009	0.008232	1.072	0.02119	-0.0002689	0.01304
Total_cfDNA_concentration	UKB_460K.bp_DIASTOLICadjMEDz	0.06832	0.02629	2.598	0.009367	0.1976	0.009784	1.241	0.04273	-0.007043	0.01223
Total_cfDNA_concentration	UKB_460K.blood_EOSINOPHIL_COUNT	0.06902	0.03183	2.168	0.03013	0.216	0.02685	1.196	0.09996	-0.02524	0.01312
Total_cfDNA_concentration	PASS_Autism	0.06995	0.05439	1.286	0.1984	0.3923	0.05891	0.9831	0.008535	0.002509	0.006774
Total_cfDNA_concentration	UKB_460K.blood_HIGH_LIGHT_SCATTER_RETICULOCYTE_COUNT	0.07185	0.03178	2.261	0.02376	0.2084	0.02111	1.407	0.1563	0.001995	0.01402
Total_cfDNA_concentration	UKB_460K.biochemistry_SHBG	0.08077	0.0274	2.948	0.003201	0.2282	0.04839	1.217	0.118	-0.02617	0.01111
Total_cfDNA_concentration	UKB_460K.blood_WHITE_COUNT	0.08139	0.04217	1.93	0.05359	0.2003	0.01796	1.239	0.06736	-0.02248	0.01545
Total_cfDNA_concentration	PASS_Multiple_sclerosis	0.08807	0.09866	0.8927	0.372	0.06519	0.02929	1.051	0.01059	-0.001905	0.007378
Total_cfDNA_concentration	UKB_460K.blood_MONOCYTE_COUNT	0.09499	0.02473	3.841	0.0001223	0.2091	0.02924	1.573	0.146	-0.02865	0.01218
Total_cfDNA_concentration	PASS_Years_of_Education2	0.1014	0.0258	3.93	8.506e-05	0.1126	0.004517	0.9475	0.01414	0.004123	0.008472
Total_cfDNA_concentration	UKB_460K.cov_EDU_YEARS	0.1029	0.0258	3.988	6.652e-05	0.1358	0.00483	1.102	0.02104	0.00179	0.01091
Total_cfDNA_concentration	PASS_VerbalNumericReasoning_Davies2018	0.1032	0.02602	3.967	7.274e-05	0.2139	0.008745	1.034	0.01494	0.006394	0.008643
Total_cfDNA_concentration	UKB_460K.biochemistry_Cholesterol	0.105	0.06901	1.521	0.1282	0.0712	0.05307	1.543	0.4533	-0.01625	0.01967
Total_cfDNA_concentration	PASS_AlzheimersMaternal_Marioni2018	0.107	0.1065	1.005	0.315	0.00392	0.003501	1.03	0.02499	0.001845	0.00687
Total_cfDNA_concentration	UKB_460K.biochemistry_AspartateAminotransferase	0.1084	0.03951	2.744	0.006065	0.1063	0.00826	1.13	0.04445	0.006533	0.01342
Total_cfDNA_concentration	UKB_460K.cov_EDU_COLLEGE	0.1158	0.02327	4.975	6.52e-07	0.1435	0.00504	1.096	0.02128	-0.003371	0.0103
Total_cfDNA_concentration	PASS_SmokingInitiation_Liu2019	0.1181	0.02962	3.987	6.678e-05	0.07282	0.003105	0.8833	0.01947	0.01361	0.01267
Total_cfDNA_concentration	PASS_Intelligence_SavageJansen2018	0.1202	0.02239	5.369	7.898e-08	0.1918	0.007527	1.069	0.0175	-0.006624	0.008719
Total_cfDNA_concentration	UKB_460K.repro_AgeFirstBirth_Female	0.1204	0.02679	4.495	6.942e-06	0.1431	0.007567	1.059	0.01345	0.004883	0.007643
Total_cfDNA_concentration	PASS_CigarettesPerDay_Liu2019	0.1233	0.03903	3.158	0.001588	0.06164	0.004632	0.9897	0.01726	-0.01858	0.01099
Total_cfDNA_concentration	UKB_460K.biochemistry_LDLdirect	0.1649	0.1342	1.228	0.2194	0.03131	0.07486	1.757	0.6626	-0.02168	0.02167
Total_cfDNA_concentration	UKB_460K.biochemistry_ApolipoproteinB	0.2196	0.9396	0.2337	0.8152	0.01267	0.11	2.2	1.039	-0.02855	0.02654
Total_cfDNA_concentration	PASS_Autism_Grove2019
Total_cfDNA_concentration	PASS_AlzheimersPaternal_Marioni2018					-0.000672	0.004733	1.034	0.02856	-0.006227	0.007118
Total_cfDNA_concentration	UKB_460K.biochemistry_LipoproteinA

### Sheet: rg Mt cfDNA concentration
p1	p2	rg	se	z	p	h2_obs	h2_obs_se	h2_int	h2_int_se	gcov_int	gcov_int_se
Mitochondrial_cfDNA_concentration	UKB_460K.repro_AgeFirstBirth_Female	-0.2141	0.04794	-4.465	7.994e-06	0.1431	0.007567	1.059	0.01345	0.01566	0.00651
Mitochondrial_cfDNA_concentration	UKB_460K.cov_EDU_COLLEGE	-0.2008	0.0398	-5.045	4.542e-07	0.1435	0.00504	1.096	0.02128	0.02733	0.008513
Mitochondrial_cfDNA_concentration	PASS_Years_of_Education2	-0.1892	0.04279	-4.421	9.822e-06	0.1126	0.004517	0.9475	0.01414	0.01711	0.006713
Mitochondrial_cfDNA_concentration	UKB_460K.cov_EDU_YEARS	-0.1881	0.0401	-4.691	2.723e-06	0.1358	0.00483	1.102	0.02104	0.02047	0.008741
Mitochondrial_cfDNA_concentration	UKB_460K.biochemistry_HDLcholesterol	-0.1576	0.04467	-3.529	0.000417	0.2075	0.04981	1.809	0.513	0.00973	0.01253
Mitochondrial_cfDNA_concentration	UKB_460K.blood_MEAN_PLATELET_VOL	-0.1557	0.04507	-3.454	0.0005524	0.5204	0.08217	1.671	0.2832	0.01271	0.01572
Mitochondrial_cfDNA_concentration	UKB_460K.pigment_SUNBURN	-0.1476	0.04074	-3.624	0.00029	0.1005	0.02617	1.023	0.07375	0.01601	0.007132
Mitochondrial_cfDNA_concentration	UKB_460K.biochemistry_ApolipoproteinA	-0.1248	0.04863	-2.566	0.01028	0.1718	0.03658	1.668	0.3577	0.006413	0.01364
Mitochondrial_cfDNA_concentration	PASS_Intelligence_SavageJansen2018	-0.1208	0.03462	-3.489	0.0004855	0.1918	0.007527	1.069	0.0175	0.01947	0.007281
Mitochondrial_cfDNA_concentration	UKB_460K.impedance_BASAL_METABOLIC_RATEz	-0.12	0.0353	-3.401	0.0006717	0.3569	0.01459	1.172	0.05348	0.01129	0.01045
Mitochondrial_cfDNA_concentration	UKB_460K.body_HEIGHTz	-0.1169	0.0324	-3.607	0.0003097	0.6863	0.03754	1.489	0.1416	0.02498	0.01558
Mitochondrial_cfDNA_concentration	PASS_AgeFirstBirth	-0.1168	0.05569	-2.098	0.0359	0.06308	0.004051	0.9542	0.01024	-0.003521	0.006501
Mitochondrial_cfDNA_concentration	PASS_SmokingCessation_Liu2019	-0.1127	0.08716	-1.292	0.1962	0.03152	0.003303	0.9999	0.01609	0.005129	0.00951
Mitochondrial_cfDNA_concentration	PASS_VerbalNumericReasoning_Davies2018	-0.1024	0.0357	-2.869	0.004113	0.2139	0.008745	1.034	0.01494	0.01367	0.006856
Mitochondrial_cfDNA_concentration	PASS_CigarettesPerDay_Liu2019	-0.1005	0.06252	-1.607	0.1081	0.06164	0.004632	0.9897	0.01726	-0.000433	0.009715
Mitochondrial_cfDNA_concentration	PASS_Lean_Body_Mass_Zillikens_2017	-0.09972	0.07848	-1.271	0.2038	0.1323	0.01472	0.9924	0.00831	-0.0061	0.006057
Mitochondrial_cfDNA_concentration	UKB_460K.biochemistry_IGF1	-0.09126	0.0419	-2.178	0.02941	0.2684	0.02316	1.184	0.07674	0.002846	0.009808
Mitochondrial_cfDNA_concentration	PASS_MaternalBirthWeight_Warrington2019	-0.08141	0.06949	-1.172	0.2413	0.1009	0.008232	1.072	0.02119	0.0008328	0.01143
Mitochondrial_cfDNA_concentration	PASS_FastingGlucose_Manning	-0.08095	0.06816	-1.188	0.235	0.1031	0.02035	0.9923	0.0123	0.007212	0.005964
Mitochondrial_cfDNA_concentration	UKB_460K.lung_FVCzSMOKE	-0.08015	0.04131	-1.94	0.05236	0.226	0.009198	1.116	0.0277	0.00338	0.01006
Mitochondrial_cfDNA_concentration	UKB_460K.cancer_MELANOMA	-0.07728	0.1085	-0.712	0.4764	0.005772	0.001867	0.9972	0.009552	0.006685	0.005834
Mitochondrial_cfDNA_concentration	PASS_FetalBirthWeight_Warrington2019	-0.07378	0.05745	-1.284	0.1991	0.09401	0.007071	1.092	0.02613	-0.00514	0.01059
Mitochondrial_cfDNA_concentration	PASS_SWB	-0.07236	0.1035	-0.6994	0.4843	0.03391	0.00318	2.019	0.01354	0.002221	0.01282
Mitochondrial_cfDNA_concentration	PASS_AlzheimersMaternal_Marioni2018	-0.07228	0.1377	-0.5249	0.5996	0.00392	0.003501	1.03	0.02499	0.001619	0.005124
Mitochondrial_cfDNA_concentration	UKB_460K.blood_PLATELET_DISTRIB_WIDTH	-0.07145	0.04179	-1.71	0.08734	0.2465	0.04006	1.469	0.244	-0.003968	0.01031
Mitochondrial_cfDNA_concentration	PASS_Celiac	-0.07025	0.1071	-0.6557	0.512	0.2572	0.04559	1.064	0.01	0.001631	0.006777
Mitochondrial_cfDNA_concentration	PASS_BipolarDisorder_Ruderfer2018	-0.06838	0.0557	-1.228	0.2195	0.3504	0.0201	1.028	0.01044	0.004693	0.007028
Mitochondrial_cfDNA_concentration	UKB_460K.biochemistry_DirectBilirubin	-0.0647	0.06	-1.078	0.2808	0.468	0.398	0.2352	0.8176	0.01847	0.009747
Mitochondrial_cfDNA_concentration	UKB_460K.biochemistry_TotalBilirubin	-0.06169	0.06457	-0.9555	0.3393	0.5799	0.4896	-0.1033	1.146	0.01612	0.008898
Mitochondrial_cfDNA_concentration	UKB_460K.cancer_BREAST	-0.06167	0.08441	-0.7307	0.465	0.01316	0.002086	1.033	0.01408	0.004071	0.006694
Mitochondrial_cfDNA_concentration	PASS_BDSCZ_Ruderfer2018	-0.06159	0.04268	-1.443	0.149	0.3494	0.01511	1.046	0.0156	0.006211	0.00774
Mitochondrial_cfDNA_concentration	UKB_460K.blood_HIGH_LIGHT_SCATTER_RETICULOCYTE_COUNT	-0.06035	0.04852	-1.244	0.2136	0.2084	0.02111	1.407	0.1563	0.01721	0.01251
Mitochondrial_cfDNA_concentration	UKB_460K.biochemistry_Creatinine	-0.05831	0.04471	-1.304	0.1922	0.2008	0.01585	1.21	0.0749	0.0182	0.01119
Mitochondrial_cfDNA_concentration	PASS_BIP_Stahl2019	-0.05624	0.05161	-1.09	0.2758	0.3861	0.02073	1.03	0.01096	0.002848	0.00714
Mitochondrial_cfDNA_concentration	UKB_460K.bmd_HEEL_TSCOREz	-0.05498	0.03427	-1.604	0.1087	0.3963	0.04886	1.308	0.136	-0.001962	0.01109
Mitochondrial_cfDNA_concentration	PASS_Autism	-0.05164	0.09398	-0.5494	0.5827	0.3923	0.05891	0.9831	0.008535	0.00874	0.005717
Mitochondrial_cfDNA_concentration	UKB_460K.disease_PSORIASIS	-0.0507	0.1274	-0.3979	0.6907	0.006412	0.001439	1.028	0.01141	-0.0009334	0.00649
Mitochondrial_cfDNA_concentration	UKB_460K.repro_MENOPAUSE_AGE	-0.05051	0.05695	-0.887	0.3751	0.1271	0.0122	1.009	0.02527	0.0005232	0.007326
Mitochondrial_cfDNA_concentration	UKB_460K.biochemistry_Urea	-0.04779	0.04836	-0.9881	0.3231	0.1119	0.0089	1.144	0.04512	0.01412	0.008865
Mitochondrial_cfDNA_concentration	PASS_Schizophrenia_Ruderfer2018	-0.04571	0.04659	-0.9811	0.3265	0.4328	0.01858	1.054	0.01246	0.002508	0.007444
Mitochondrial_cfDNA_concentration	UKB_460K.pigment_SKIN	-0.04342	0.02922	-1.486	0.1374	0.1867	0.07489	1.114	0.2933	0.01276	0.008928
Mitochondrial_cfDNA_concentration	PASS_GeneralRiskTolerance_KarlssonLinner2019	-0.04127	0.04993	-0.8265	0.4085	0.05151	0.002794	1.019	0.01448	-0.002939	0.007989
Mitochondrial_cfDNA_concentration	PASS_OvarianCancer	-0.0405	0.08557	-0.4733	0.636	0.05665	0.01266	1.019	0.01079	0.006126	0.005202
Mitochondrial_cfDNA_concentration	UKB_460K.repro_NumberChildrenEverBorn_Male	-0.03896	0.07261	-0.5365	0.5916	0.03996	0.004262	1.005	0.01046	0.006531	0.006605
Mitochondrial_cfDNA_concentration	UKB_460K.body_LEFT_HANDED	-0.03859	0.07256	-0.5318	0.5949	0.01121	0.001518	1.009	0.009449	-0.003096	0.006028
Mitochondrial_cfDNA_concentration	UKB_460K.biochemistry_Phosphate	-0.03731	0.0522	-0.7148	0.4748	0.1109	0.01017	1.172	0.06615	0.002404	0.008974
Mitochondrial_cfDNA_concentration	UKB_460K.biochemistry_Cholesterol	-0.03518	0.0738	-0.4766	0.6336	0.0712	0.05307	1.543	0.4533	-0.002542	0.02009
Mitochondrial_cfDNA_concentration	PASS_AnorexiaNervosa_Duncan_2017	-0.0287	0.08746	-0.3282	0.7428	0.2397	0.04038	1.01	0.009127	-0.00373	0.006108
Mitochondrial_cfDNA_concentration	UKB_460K.cancer_ALL	-0.02689	0.07571	-0.3551	0.7225	0.0162	0.001996	1.009	0.01092	-0.00575	0.006254
Mitochondrial_cfDNA_concentration	UKB_460K.biochemistry_Glucose	-0.02509	0.045	-0.5575	0.5772	0.06192	0.01225	1.068	0.03773	0.01081	0.007544
Mitochondrial_cfDNA_concentration	UKB_460K.blood_MEAN_CORPUSCULAR_HEMOGLOBIN	-0.02284	0.03676	-0.6214	0.5343	0.3068	0.04146	1.317	0.1344	0.01332	0.011
Mitochondrial_cfDNA_concentration	PASS_ReactionTime_Davies2018	-0.01627	0.04783	-0.3402	0.7337	0.08295	0.00362	1.029	0.01214	-0.003901	0.007011
Mitochondrial_cfDNA_concentration	PASS_SmokingInitiation_Liu2019	-0.01346	0.04964	-0.2712	0.7862	0.07282	0.003105	0.8833	0.01947	0.006977	0.01125
Mitochondrial_cfDNA_concentration	PASS_Stroke_Malik2018	-0.009876	0.04071	-0.2426	0.8083	0.009514	0.002825	1.047	0.008518	0.001696	0.002919
Mitochondrial_cfDNA_concentration	PASS_SmallVesselStroke_Malik2018	-0.009876	0.04071	-0.2426	0.8083	0.009514	0.002825	1.047	0.008518	0.001696	0.002919
Mitochondrial_cfDNA_concentration	UKB_460K.pigment_HAIR	-0.007995	0.02206	-0.3625	0.717	0.4682	0.2042	1.076	0.4547	-0.002147	0.009952
Mitochondrial_cfDNA_concentration	UKB_460K.blood_MEAN_SPHERED_CELL_VOL	-0.007442	0.03744	-0.1988	0.8424	0.2474	0.0265	1.317	0.1257	0.00451	0.01196
Mitochondrial_cfDNA_concentration	PASS_HbA1C	-0.003134	0.09504	-0.03298	0.9737	0.05576	0.01286	1.004	0.008382	-0.002384	0.00538
Mitochondrial_cfDNA_concentration	PASS_SleepDuration_Dashti2019	-0.0008754	0.02499	-0.03503	0.9721	0.06821	0.003468	1.04	0.01361	0.0001097	0.005302
Mitochondrial_cfDNA_concentration	PASS_Schizophrenia_Pardinas2018	-0.0007193	0.03853	-0.01867	0.9851	0.4706	0.01888	1.074	0.019	0.0007242	0.008715
Mitochondrial_cfDNA_concentration	UKB_460K.body_BALDING4	0.002892	0.04523	0.06393	0.949	0.1907	0.0247	1.186	0.05006	0.004526	0.008713
Mitochondrial_cfDNA_concentration	UKB_460K.pigment_HAIR_blonde	0.00354	0.03708	0.09546	0.9239	0.1141	0.0287	1.36	0.2186	-5.445e-05	0.008354
Mitochondrial_cfDNA_concentration	UKB_460K.body_BMIz	0.004696	0.03067	0.1531	0.8783	0.2802	0.01059	1.105	0.03309	-0.005242	0.009139
Mitochondrial_cfDNA_concentration	PASS_IschemicStroke_Malik2018	0.004999	0.02379	0.2101	0.8336	0.01301	0.001526	1.031	0.009337	-0.0006327	0.002815
Mitochondrial_cfDNA_concentration	UKB_460K.other_MORNINGPERSON	0.005692	0.04159	0.1369	0.8911	0.1031	0.004091	1.051	0.01766	-0.007636	0.007996
Mitochondrial_cfDNA_concentration	PASS_Alzheimers_Jansen2019	0.005844	0.07443	0.07851	0.9374	0.01091	0.001729	1.019	0.01394	0.0006596	0.005873
Mitochondrial_cfDNA_concentration	UKB_460K.body_BALDING1	0.007818	0.04062	0.1925	0.8474	0.2273	0.031	1.177	0.05933	0.0002221	0.008385
Mitochondrial_cfDNA_concentration	UKB_460K.biochemistry_Testosterone_Male	0.008416	0.04593	0.1832	0.8546	0.2213	0.03413	1.066	0.06171	0.003949	0.008151
Mitochondrial_cfDNA_concentration	PASS_LargeArteryStroke_Malik2018	0.00885	0.04831	0.1832	0.8546	0.008512	0.003577	1.078	0.008484	-0.002097	0.002871
Mitochondrial_cfDNA_concentration	PASS_ENIGMA2_MeanPutamen	0.009143	0.09291	0.09841	0.9216	0.2868	0.04921	0.9559	0.008923	-0.002721	0.006288
Mitochondrial_cfDNA_concentration	UKB_460K.biochemistry_Albumin	0.01087	0.05081	0.2139	0.8306	0.1304	0.009329	1.199	0.0531	0.011	0.009679
Mitochondrial_cfDNA_concentration	PASS_CardioembolicStroke_Malik2018	0.01567	0.02844	0.5511	0.5816	0.01466	0.003013	1.051	0.008641	-0.003075	0.002531
Mitochondrial_cfDNA_concentration	UKB_460K.lung_FEV1FVCzSMOKE	0.01789	0.03826	0.4676	0.6401	0.2589	0.01842	1.168	0.04875	-0.0003376	0.009329
Mitochondrial_cfDNA_concentration	PASS_AtrialFibrillation_Nielsen2018	0.01987	0.01562	1.272	0.2035	0.02062	0.001715	1.05	0.02103	-0.004746	0.003208
Mitochondrial_cfDNA_concentration	UKB_460K.disease_ALLERGY_ECZEMA_DIAGNOSED	0.02112	0.04815	0.4385	0.661	0.07356	0.006324	1.071	0.02743	0.001726	0.007857
Mitochondrial_cfDNA_concentration	PASS_ShortSleepDuration_Dashti2019	0.02164	0.02839	0.7624	0.4458	0.04679	0.002248	1.031	0.01115	-0.001726	0.004919
Mitochondrial_cfDNA_concentration	UKB_460K.biochemistry_SHBG	0.02586	0.03901	0.6629	0.5074	0.2282	0.04839	1.217	0.118	-0.007262	0.00933
Mitochondrial_cfDNA_concentration	UKB_460K.pigment_HAIR_blackmale	0.02638	0.05419	0.4869	0.6263	0.06686	0.02487	1.17	0.1045	0.003055	0.007117
Mitochondrial_cfDNA_concentration	UKB_460K.pigment_HAIR_darkbrown	0.02779	0.02631	1.056	0.291	0.1757	0.05997	1.189	0.1828	-0.005542	0.007262
Mitochondrial_cfDNA_concentration	UKB_460K.biochemistry_Triglycerides	0.0326	0.03849	0.8469	0.397	0.1874	0.03805	1.141	0.1273	0.01186	0.008824
Mitochondrial_cfDNA_concentration	PASS_Bone_Mineral_Density_Kemp_2017	0.03267	0.03325	0.9826	0.3258	0.3865	0.0451	1.079	0.04436	0.003349	0.007455
Mitochondrial_cfDNA_concentration	PASS_Parkinsons_23andMe_Corces2020	0.03704	0.02767	1.338	0.1808	0.01868	0.002609	0.994	0.00944	-0.002868	0.003112
Mitochondrial_cfDNA_concentration	PASS_CD_deLange2017	0.0376	0.08583	0.4381	0.6613	0.4615	0.05278	1.09	0.02091	0.0008509	0.009314
Mitochondrial_cfDNA_concentration	UKB_460K.biochemistry_CystatinC	0.03822	0.03117	1.226	0.2202	0.3334	0.1252	0.902	0.3022	0.005514	0.0113
Mitochondrial_cfDNA_concentration	UKB_460K.biochemistry_Urate	0.03825	0.06061	0.6311	0.528	0.2788	0.09322	0.8502	0.2862	0.001698	0.01438
Mitochondrial_cfDNA_concentration	PASS_NumberChildrenEverBorn	0.03825	0.06773	0.5647	0.5722	0.02497	0.00204	0.9787	0.008506	-0.002149	0.005949
Mitochondrial_cfDNA_concentration	UKB_460K.cov_SMOKING_STATUS	0.03834	0.0434	0.8834	0.377	0.1021	0.004047	1.037	0.01669	-0.007012	0.008388
Mitochondrial_cfDNA_concentration	PASS_LongSleepDuration_Dashti2019	0.03961	0.03773	1.05	0.2938	0.03012	0.002329	1.013	0.009103	2.953e-05	0.004536
Mitochondrial_cfDNA_concentration	UKB_460K.mental_NEUROTICISM	0.0404	0.04063	0.9945	0.32	0.1164	0.00455	1.047	0.01562	0.001628	0.007702
Mitochondrial_cfDNA_concentration	UKB_460K.repro_NumberChildrenEverBorn_Pooled	0.04249	0.05537	0.7674	0.4429	0.0427	0.002667	1.008	0.01233	-0.004654	0.007068
Mitochondrial_cfDNA_concentration	UKB_460K.biochemistry_LDLdirect	0.04262	0.1178	0.3618	0.7175	0.03131	0.07486	1.757	0.6626	-0.006514	0.02207
Mitochondrial_cfDNA_concentration	UKB_460K.blood_RED_COUNT	0.04454	0.03979	1.119	0.263	0.2384	0.02674	1.39	0.0968	0.005231	0.01194
Mitochondrial_cfDNA_concentration	UKB_460K.pigment_TANNING	0.04808	0.0251	1.915	0.05546	0.1949	0.09076	0.9234	0.2354	-0.01452	0.008092
Mitochondrial_cfDNA_concentration	UKB_460K.repro_MENARCHE_AGE	0.04878	0.03679	1.326	0.1848	0.2695	0.01459	1.003	0.02533	-0.006025	0.00849
Mitochondrial_cfDNA_concentration	PASS_MDD_Howard2019	0.05146	0.03831	1.343	0.1792	0.08159	0.003709	1.003	0.01373	-0.006112	0.006859
Mitochondrial_cfDNA_concentration	PASS_Worry_Nagel2018	0.05593	0.0491	1.139	0.2546	0.0927	0.00365	1.022	0.0139	-0.003116	0.007573
Mitochondrial_cfDNA_concentration	UKB_460K.biochemistry_VitaminD	0.05632	0.04477	1.258	0.2085	0.1009	0.02678	1.039	0.05136	-0.006847	0.007662
Mitochondrial_cfDNA_concentration	PASS_IBD_deLange2017	0.05665	0.07458	0.7596	0.4475	0.3277	0.03297	1.118	0.01939	0.0001174	0.00877
Mitochondrial_cfDNA_concentration	PASS_Neuroticism_Nagel2018	0.05732	0.04075	1.406	0.1596	0.1077	0.004035	1.027	0.01485	-0.001742	0.007462
Mitochondrial_cfDNA_concentration	PASS_AgeOfInitiation_Liu2019	0.05804	0.07392	0.7851	0.4324	0.04885	0.004419	0.9738	0.01416	0.004902	0.009997
Mitochondrial_cfDNA_concentration	UKB_460K.blood_RBC_DISTRIB_WIDTH	0.05981	0.04008	1.492	0.1357	0.2329	0.02744	1.221	0.1122	-0.005169	0.01183
Mitochondrial_cfDNA_concentration	PASS_ProstateCancer	0.06232	0.0642	0.9707	0.3317	0.1144	0.01438	1.069	0.0298	-0.003993	0.006608
Mitochondrial_cfDNA_concentration	UKB_460K.disease_ASTHMA_DIAGNOSED	0.06307	0.06409	0.9841	0.3251	0.0566	0.006071	1.052	0.02587	-0.007662	0.008429
Mitochondrial_cfDNA_concentration	PASS_AlzheimersProxy_Marioni2018	0.06324	0.1049	0.603	0.5465	0.008047	0.006136	1.081	0.06186	-0.005488	0.005722
Mitochondrial_cfDNA_concentration	PASS_Menarche2017	0.06634	0.03738	1.774	0.07598	0.2133	0.01149	1.014	0.02234	-0.01885	0.007578
Mitochondrial_cfDNA_concentration	UKB_460K.body_WHRadjBMIz	0.07052	0.0355	1.987	0.04698	0.1431	0.01075	1.221	0.0575	0.002458	0.008382
Mitochondrial_cfDNA_concentration	PASS_BreastCancer	0.07065	0.05023	1.406	0.1596	0.1302	0.01199	1.124	0.03365	-0.00957	0.007688
Mitochondrial_cfDNA_concentration	UKB_460K.disease_RESPIRATORY_ENT	0.07286	0.06131	1.188	0.2347	0.05305	0.005228	1.032	0.02158	-0.009984	0.007874
Mitochondrial_cfDNA_concentration	PASS_UC_deLange2017	0.07446	0.06688	1.113	0.2655	0.2481	0.02858	1.095	0.01647	-0.003191	0.007179
Mitochondrial_cfDNA_concentration	UKB_460K.biochemistry_HbA1c	0.07817	0.04309	1.814	0.06963	0.1663	0.02256	1.291	0.1587	-0.006131	0.01075
Mitochondrial_cfDNA_concentration	UKB_460K.disease_DERMATOLOGY	0.07864	0.08816	0.8921	0.3723	0.008687	0.001456	1.036	0.01001	-0.00513	0.005837
Mitochondrial_cfDNA_concentration	UKB_460K.disease_T2D	0.0817	0.04513	1.81	0.07022	0.04246	0.002705	1.059	0.01416	-0.005701	0.006885
Mitochondrial_cfDNA_concentration	PASS_DepressedAffect_Nagel2018	0.08398	0.04393	1.912	0.05592	0.09021	0.003968	1.045	0.01381	-0.004032	0.007406
Mitochondrial_cfDNA_concentration	PASS_Neuroticism	0.08622	0.04761	1.811	0.07017	0.0917	0.008289	0.9869	0.01473	-0.007605	0.005972
Mitochondrial_cfDNA_concentration	PASS_Depression_Nagel2018	0.08857	0.05157	1.717	0.08592	0.04796	0.002769	1.01	0.01089	-0.007275	0.007329
Mitochondrial_cfDNA_concentration	UKB_460K.repro_NumberChildrenEverBorn_Female	0.08926	0.05918	1.508	0.1315	0.06176	0.004211	1.012	0.01101	-0.01202	0.006806
Mitochondrial_cfDNA_concentration	EXTRA_T1D_Chiou2021	0.0948	0.05515	1.719	0.08559	0.0322	0.00502	1.048	0.02189	-0.00292	0.007169
Mitochondrial_cfDNA_concentration	UKB_460K.disease_DIABETES_ANY_DIAGNOSED	0.09651	0.04493	2.148	0.03169	0.044	0.00278	1.066	0.01437	-0.005818	0.006888
Mitochondrial_cfDNA_concentration	UKB_460K.disease_HYPERTENSION_DIAGNOSED	0.09916	0.04038	2.456	0.01406	0.1232	0.005844	1.138	0.03331	-0.01096	0.008206
Mitochondrial_cfDNA_concentration	PASS_DrinksPerWeek_Liu2019	0.1009	0.06369	1.584	0.1132	0.0491	0.002966	0.9289	0.01851	-0.007887	0.01103
Mitochondrial_cfDNA_concentration	UKB_460K.disease_ENDOCRINE_DIABETES	0.1033	0.04841	2.134	0.03285	0.03349	0.002318	1.054	0.01338	-0.002356	0.006611
Mitochondrial_cfDNA_concentration	UKB_460K.cancer_PROSTATE	0.1045	0.08436	1.239	0.2154	0.01145	0.001586	1.03	0.01354	-0.0143	0.006292
Mitochondrial_cfDNA_concentration	PASS_SCZvsBD_Ruderfer2018	0.1067	0.05467	1.952	0.05092	0.2664	0.02129	1.011	0.01191	-0.006571	0.006145
Mitochondrial_cfDNA_concentration	UKB_460K.disease_HI_CHOL_SELF_REP	0.1072	0.06389	1.678	0.09344	0.03909	0.008246	1.124	0.0711	-0.00073	0.008723
Mitochondrial_cfDNA_concentration	UKB_460K.disease_AID_SURE	0.1078	0.09434	1.143	0.253	0.007509	0.001455	1.003	0.008597	0.000785	0.006113
Mitochondrial_cfDNA_concentration	UKB_460K.bp_DIASTOLICadjMEDz	0.112	0.04289	2.612	0.009007	0.1976	0.009784	1.241	0.04273	-0.01224	0.01005
Mitochondrial_cfDNA_concentration	EXTRA_Stroke_Malik2018	0.1138	0.08567	1.328	0.1841	0.01544	0.001517	1.04	0.008657	-0.0007495	0.006474
Mitochondrial_cfDNA_concentration	UKB_460K.bp_SYSTOLICadjMEDz	0.1175	0.03829	3.068	0.002156	0.2007	0.009577	1.22	0.043	-0.009241	0.009303
Mitochondrial_cfDNA_concentration	UKB_460K.biochemistry_Calcium	0.119	0.04694	2.536	0.01122	0.1297	0.01834	1.11	0.04777	-0.003104	0.008904
Mitochondrial_cfDNA_concentration	PASS_MDD_Wray2018	0.1195	0.05509	2.169	0.03011	0.07981	0.005171	0.9941	0.01099	-0.01188	0.006617
Mitochondrial_cfDNA_concentration	UKB_460K.disease_CARDIOVASCULAR	0.122	0.04265	2.861	0.004218	0.1022	0.005431	1.143	0.03428	-0.007322	0.008746
Mitochondrial_cfDNA_concentration	UKB_460K.blood_LYMPHOCYTE_COUNT	0.1221	0.04135	2.954	0.003141	0.2111	0.01569	1.266	0.07505	0.00272	0.01132
Mitochondrial_cfDNA_concentration	PASS_Epilepsy_Anney_2014	0.1403	0.1218	1.152	0.2493	0.07417	0.01745	0.9968	0.009486	-0.00739	0.006979
Mitochondrial_cfDNA_concentration	PASS_ADHD_Demontis2018	0.145	0.06129	2.366	0.01796	0.2327	0.01646	1.035	0.01266	-0.00721	0.007371
Mitochondrial_cfDNA_concentration	UKB_460K.blood_MONOCYTE_COUNT	0.1505	0.04774	3.153	0.001618	0.2091	0.02924	1.573	0.146	-0.005682	0.01313
Mitochondrial_cfDNA_concentration	UKB_460K.disease_THYROID_ANY_SELF_REP	0.1516	0.05601	2.707	0.006785	0.04891	0.006163	1.058	0.0254	-0.001511	0.007841
Mitochondrial_cfDNA_concentration	UKB_460K.blood_EOSINOPHIL_COUNT	0.1528	0.06611	2.311	0.02083	0.216	0.02685	1.196	0.09996	-0.01933	0.01649
Mitochondrial_cfDNA_concentration	EXTRA_PBC_Cordell2021	0.1551	0.08267	1.876	0.06064	0.4478	0.07655	0.9668	0.02393	0.01312	0.009414
Mitochondrial_cfDNA_concentration	PASS_MedicationUse_Wu2019	0.1555	0.058	2.68	0.007358	0.1524	0.009894	1.017	0.01041	-0.01248	0.006598
Mitochondrial_cfDNA_concentration	EXTRA_SLE_Bentham2015	0.1566	0.08947	1.751	0.08002	0.4058	0.07644	1.102	0.0138	0.006911	0.007344
Mitochondrial_cfDNA_concentration	PASS_Lupus	0.1575	0.09147	1.722	0.08508	0.4052	0.07712	1.102	0.0136	0.006782	0.007521
Mitochondrial_cfDNA_concentration	UKB_460K.disease_HYPOTHYROIDISM_SELF_REP	0.1587	0.05591	2.838	0.004541	0.04954	0.005859	1.06	0.02451	-0.005821	0.007635
Mitochondrial_cfDNA_concentration	UKB_460K.disease_AID_ALL	0.1806	0.07038	2.566	0.01027	0.03214	0.003628	1.051	0.01635	-0.003896	0.007501
Mitochondrial_cfDNA_concentration	PASS_DS	0.1845	0.07236	2.55	0.01077	0.04656	0.0043	1.007	0.008475	-0.0126	0.006714
Mitochondrial_cfDNA_concentration	PASS_Type_2_Diabetes	0.1893	0.08192	2.311	0.02082	0.09015	0.01049	1.017	0.009231	-0.009966	0.006131
Mitochondrial_cfDNA_concentration	UKB_460K.biochemistry_AspartateAminotransferase	0.1997	0.06164	3.24	0.001194	0.1063	0.00826	1.13	0.04445	0.004215	0.009698
Mitochondrial_cfDNA_concentration	UKB_460K.biochemistry_AlkalinePhosphatase	0.1997	0.04921	4.058	4.946e-05	0.2298	0.03459	1.46	0.232	-0.0191	0.01367
Mitochondrial_cfDNA_concentration	PASS_Primary_biliary_cirrhosis	0.2028	0.08487	2.389	0.01689	0.3978	0.06773	1.001	0.01116	0.002329	0.007013
Mitochondrial_cfDNA_concentration	UKB_460K.biochemistry_AlanineAminotransferase	0.2109	0.04454	4.736	2.181e-06	0.1101	0.009736	1.091	0.03425	0.005956	0.00841
Mitochondrial_cfDNA_concentration	UKB_460K.biochemistry_CreactiveProtein	0.2121	0.06814	3.113	0.001852	0.08785	0.02381	1.197	0.1479	-0.007257	0.01081
Mitochondrial_cfDNA_concentration	PASS_Coronary_Artery_Disease_Howson_2017	0.2142	0.07669	2.794	0.005213	0.158	0.0205	1.381	0.07491	-0.01696	0.01988
Mitochondrial_cfDNA_concentration	EXTRA_Stroke_smallvessel_Malik2018	0.2243	0.1666	1.346	0.1782	0.009472	0.002853	1.047	0.008486	-0.007615	0.006582
Mitochondrial_cfDNA_concentration	UKB_460K.blood_WHITE_COUNT	0.2309	0.05287	4.367	1.26e-05	0.2003	0.01796	1.239	0.06736	-0.003301	0.01275
Mitochondrial_cfDNA_concentration	UKB_460K.biochemistry_ApolipoproteinB	0.2328	1.076	0.2164	0.8287	0.01267	0.11	2.2	1.039	-0.01457	0.0269
Mitochondrial_cfDNA_concentration	UKB_460K.blood_PLATELET_COUNT	0.2385	0.04044	5.897	3.696e-09	0.3547	0.03211	1.414	0.1172	-0.007686	0.01321
Mitochondrial_cfDNA_concentration	UKB_460K.biochemistry_GammaGlutamyltransferase	0.2474	0.05213	4.746	2.073e-06	0.1228	0.01552	1.224	0.09051	-0.001648	0.0104
Mitochondrial_cfDNA_concentration	EXTRA_Rheumatoid_arthritis_Ishigaki2022	0.2538	0.05921	4.286	1.82e-05	0.13	0.02109	1.071	0.02028	-0.008081	0.007381
Mitochondrial_cfDNA_concentration	PASS_Rheumatoid_Arthritis	0.256	0.07781	3.29	0.001003	0.1773	0.03452	1.024	0.01441	-0.003418	0.006819
Mitochondrial_cfDNA_concentration	PASS_Multiple_sclerosis	0.2921	0.1648	1.772	0.07632	0.06519	0.02929	1.051	0.01059	-0.005372	0.006552
Mitochondrial_cfDNA_concentration	UKB_460K.biochemistry_TotalProtein	0.2929	0.04885	5.995	2.03e-09	0.1408	0.0101	1.3	0.06597	-0.002334	0.009721
Mitochondrial_cfDNA_concentration	EXTRA_Stroke_largeartery_Malik2018	0.4331	0.1678	2.581	0.00984	0.008576	0.003598	1.078	0.008607	-0.008664	0.005943
Mitochondrial_cfDNA_concentration	PASS_Autism_Grove2019
Mitochondrial_cfDNA_concentration	PASS_AlzheimersPaternal_Marioni2018					-0.000672	0.004733	1.034	0.02856	-0.007736	0.005848
Mitochondrial_cfDNA_concentration	UKB_460K.biochemistry_LipoproteinA

### Sheet: rg Fetal cfDNA concentration
p1	p2	rg	se	z	p	h2_obs	h2_obs_se	h2_int	h2_int_se	gcov_int	gcov_int_se
Fetal_cfDNA_concentration	UKB_460K.body_HEIGHTz	-0.1288	0.02942	-4.377	1.205e-05	0.6863	0.03754	1.489	0.1416	0.01154	0.01533
Fetal_cfDNA_concentration	UKB_460K.biochemistry_Triglycerides	-0.1243	0.04261	-2.916	0.003542	0.1874	0.03805	1.141	0.1273	-0.002127	0.009725
Fetal_cfDNA_concentration	UKB_460K.blood_PLATELET_DISTRIB_WIDTH	-0.1217	0.03339	-3.646	0.0002663	0.2465	0.04006	1.469	0.244	0.02642	0.01041
Fetal_cfDNA_concentration	UKB_460K.biochemistry_Urate	-0.1211	0.03606	-3.36	0.0007808	0.2788	0.09322	0.8502	0.2862	0.001166	0.00978
Fetal_cfDNA_concentration	PASS_SWB	-0.1144	0.1131	-1.011	0.312	0.03391	0.00318	2.019	0.01354	0.01239	0.01349
Fetal_cfDNA_concentration	UKB_460K.pigment_SUNBURN	-0.1076	0.04341	-2.479	0.01318	0.1005	0.02617	1.023	0.07375	0.02386	0.006843
Fetal_cfDNA_concentration	UKB_460K.disease_PSORIASIS	-0.1059	0.08983	-1.179	0.2383	0.006412	0.001439	1.028	0.01141	0.003813	0.006059
Fetal_cfDNA_concentration	UKB_460K.biochemistry_IGF1	-0.09826	0.03996	-2.459	0.01394	0.2684	0.02316	1.184	0.07674	0.00511	0.01104
Fetal_cfDNA_concentration	UKB_460K.blood_HIGH_LIGHT_SCATTER_RETICULOCYTE_COUNT	-0.09759	0.03786	-2.578	0.009938	0.2084	0.02111	1.407	0.1563	0.009143	0.01001
Fetal_cfDNA_concentration	UKB_460K.cov_EDU_YEARS	-0.09009	0.03472	-2.595	0.009469	0.1358	0.00483	1.102	0.02104	0.02383	0.00777
Fetal_cfDNA_concentration	UKB_460K.impedance_BASAL_METABOLIC_RATEz	-0.08366	0.03027	-2.764	0.005706	0.3569	0.01459	1.172	0.05348	-0.01546	0.01135
Fetal_cfDNA_concentration	PASS_AgeOfInitiation_Liu2019	-0.08216	0.0654	-1.256	0.209	0.04885	0.004419	0.9738	0.01416	0.008325	0.009653
Fetal_cfDNA_concentration	UKB_460K.cancer_BREAST	-0.07535	0.06739	-1.118	0.2635	0.01316	0.002086	1.033	0.01408	0.009368	0.006355
Fetal_cfDNA_concentration	PASS_Lean_Body_Mass_Zillikens_2017	-0.07479	0.07153	-1.046	0.2958	0.1323	0.01472	0.9924	0.00831	-0.003736	0.005641
Fetal_cfDNA_concentration	PASS_Years_of_Education2	-0.07363	0.03203	-2.299	0.02152	0.1126	0.004517	0.9475	0.01414	0.01287	0.006042
Fetal_cfDNA_concentration	UKB_460K.cov_EDU_COLLEGE	-0.07338	0.03106	-2.362	0.01815	0.1435	0.00504	1.096	0.02128	0.02038	0.007549
Fetal_cfDNA_concentration	PASS_AgeFirstBirth	-0.07121	0.05596	-1.272	0.2032	0.06308	0.004051	0.9542	0.01024	0.008149	0.006993
Fetal_cfDNA_concentration	UKB_460K.biochemistry_Phosphate	-0.06814	0.04322	-1.577	0.1149	0.1109	0.01017	1.172	0.06615	0.01076	0.008438
Fetal_cfDNA_concentration	UKB_460K.repro_AgeFirstBirth_Female	-0.06684	0.04149	-1.611	0.1072	0.1431	0.007567	1.059	0.01345	0.01371	0.006749
Fetal_cfDNA_concentration	UKB_460K.body_WHRadjBMIz	-0.0623	0.03819	-1.631	0.1028	0.1431	0.01075	1.221	0.0575	-0.003572	0.008776
Fetal_cfDNA_concentration	PASS_ProstateCancer	-0.06228	0.06128	-1.016	0.3095	0.1144	0.01438	1.069	0.0298	0.00492	0.006281
Fetal_cfDNA_concentration	UKB_460K.other_MORNINGPERSON	-0.06055	0.03365	-1.799	0.07194	0.1031	0.004091	1.051	0.01766	0.01385	0.00698
Fetal_cfDNA_concentration	PASS_ADHD_Demontis2018	-0.05861	0.05454	-1.075	0.2825	0.2327	0.01646	1.035	0.01266	0.003014	0.007189
Fetal_cfDNA_concentration	UKB_460K.cancer_ALL	-0.05434	0.05625	-0.9661	0.334	0.0162	0.001996	1.009	0.01092	0.001339	0.00552
Fetal_cfDNA_concentration	PASS_Epilepsy_Anney_2014	-0.05294	0.1094	-0.4841	0.6283	0.07417	0.01745	0.9968	0.009486	0.001351	0.007076
Fetal_cfDNA_concentration	UKB_460K.repro_MENOPAUSE_AGE	-0.0515	0.04646	-1.109	0.2676	0.1271	0.0122	1.009	0.02527	0.002583	0.006502
Fetal_cfDNA_concentration	UKB_460K.pigment_SKIN	-0.05134	0.03264	-1.573	0.1158	0.1867	0.07489	1.114	0.2933	0.02517	0.007544
Fetal_cfDNA_concentration	PASS_Coronary_Artery_Disease_Howson_2017	-0.04909	0.07648	-0.6419	0.5209	0.158	0.0205	1.381	0.07491	0.001452	0.02271
Fetal_cfDNA_concentration	UKB_460K.biochemistry_Urea	-0.04897	0.04024	-1.217	0.2235	0.1119	0.0089	1.144	0.04512	-0.004278	0.007937
Fetal_cfDNA_concentration	UKB_460K.disease_ASTHMA_DIAGNOSED	-0.04212	0.04206	-1.001	0.3166	0.0566	0.006071	1.052	0.02587	0.005952	0.006655
Fetal_cfDNA_concentration	PASS_Lupus	-0.03997	0.07224	-0.5533	0.5801	0.4052	0.07712	1.102	0.0136	0.005499	0.006791
Fetal_cfDNA_concentration	PASS_BipolarDisorder_Ruderfer2018	-0.03905	0.0491	-0.7954	0.4264	0.3504	0.0201	1.028	0.01044	0.0005456	0.006915
Fetal_cfDNA_concentration	EXTRA_SLE_Bentham2015	-0.03688	0.07326	-0.5034	0.6147	0.4058	0.07644	1.102	0.0138	0.004996	0.006915
Fetal_cfDNA_concentration	UKB_460K.disease_HYPERTENSION_DIAGNOSED	-0.03613	0.03715	-0.9726	0.3307	0.1232	0.005844	1.138	0.03331	-0.001614	0.008085
Fetal_cfDNA_concentration	PASS_BDSCZ_Ruderfer2018	-0.03593	0.0448	-0.802	0.4226	0.3494	0.01511	1.046	0.0156	-0.004815	0.009173
Fetal_cfDNA_concentration	PASS_Schizophrenia_Ruderfer2018	-0.03581	0.04804	-0.7455	0.456	0.4328	0.01858	1.054	0.01246	-0.005482	0.008545
Fetal_cfDNA_concentration	UKB_460K.cov_SMOKING_STATUS	-0.0347	0.03999	-0.8678	0.3855	0.1021	0.004047	1.037	0.01669	-0.005902	0.008059
Fetal_cfDNA_concentration	UKB_460K.body_BALDING4	-0.03415	0.04253	-0.803	0.422	0.1907	0.0247	1.186	0.05006	0.007083	0.008048
Fetal_cfDNA_concentration	PASS_CardioembolicStroke_Malik2018	-0.03113	0.02963	-1.051	0.2933	0.01466	0.003013	1.051	0.008641	0.001668	0.002802
Fetal_cfDNA_concentration	UKB_460K.blood_MEAN_PLATELET_VOL	-0.03068	0.03156	-0.972	0.331	0.5204	0.08217	1.671	0.2832	0.02531	0.01264
Fetal_cfDNA_concentration	PASS_GeneralRiskTolerance_KarlssonLinner2019	-0.02976	0.0455	-0.6539	0.5132	0.05151	0.002794	1.019	0.01448	-0.003544	0.007776
Fetal_cfDNA_concentration	PASS_SCZvsBD_Ruderfer2018	-0.02969	0.05407	-0.549	0.583	0.2664	0.02129	1.011	0.01191	0.007133	0.00625
Fetal_cfDNA_concentration	PASS_LongSleepDuration_Dashti2019	-0.02923	0.035	-0.8351	0.4037	0.03012	0.002329	1.013	0.009103	0.0007403	0.004484
Fetal_cfDNA_concentration	UKB_460K.disease_RESPIRATORY_ENT	-0.02801	0.04275	-0.6552	0.5123	0.05305	0.005228	1.032	0.02158	0.003248	0.006518
Fetal_cfDNA_concentration	UKB_460K.disease_AID_ALL	-0.02749	0.05061	-0.5432	0.587	0.03214	0.003628	1.051	0.01635	-0.002335	0.006741
Fetal_cfDNA_concentration	UKB_460K.biochemistry_CystatinC	-0.02659	0.03243	-0.8197	0.4124	0.3334	0.1252	0.902	0.3022	-0.01167	0.009493
Fetal_cfDNA_concentration	UKB_460K.biochemistry_DirectBilirubin	-0.0254	0.03688	-0.6887	0.491	0.468	0.398	0.2352	0.8176	0.00716	0.007436
Fetal_cfDNA_concentration	UKB_460K.blood_MEAN_CORPUSCULAR_HEMOGLOBIN	-0.0253	0.03417	-0.7403	0.4591	0.3068	0.04146	1.317	0.1344	0.02581	0.0113
Fetal_cfDNA_concentration	UKB_460K.biochemistry_Albumin	-0.0231	0.04961	-0.4657	0.6415	0.1304	0.009329	1.199	0.0531	0.001954	0.009865
Fetal_cfDNA_concentration	PASS_FastingGlucose_Manning	-0.02161	0.0689	-0.3136	0.7538	0.1031	0.02035	0.9923	0.0123	-0.005802	0.005551
Fetal_cfDNA_concentration	PASS_SleepDuration_Dashti2019	-0.02117	0.02626	-0.8061	0.4202	0.06821	0.003468	1.04	0.01361	-0.0007484	0.005619
Fetal_cfDNA_concentration	UKB_460K.disease_CARDIOVASCULAR	-0.02076	0.03842	-0.5403	0.589	0.1022	0.005431	1.143	0.03428	-0.004602	0.008247
Fetal_cfDNA_concentration	UKB_460K.lung_FVCzSMOKE	-0.01883	0.03443	-0.5468	0.5845	0.226	0.009198	1.116	0.0277	0.008709	0.008805
Fetal_cfDNA_concentration	PASS_SmokingCessation_Liu2019	-0.01688	0.07133	-0.2367	0.8129	0.03152	0.003303	0.9999	0.01609	0.006967	0.00931
Fetal_cfDNA_concentration	PASS_ReactionTime_Davies2018	-0.01495	0.03812	-0.3922	0.6949	0.08295	0.00362	1.029	0.01214	-0.007027	0.006621
Fetal_cfDNA_concentration	PASS_Schizophrenia_Pardinas2018	-0.01368	0.04415	-0.3098	0.7567	0.4706	0.01888	1.074	0.019	-0.007552	0.01014
Fetal_cfDNA_concentration	UKB_460K.pigment_HAIR_darkbrown	-0.01299	0.02973	-0.4369	0.6622	0.1757	0.05997	1.189	0.1828	0.003471	0.007268
Fetal_cfDNA_concentration	PASS_UC_deLange2017	-0.01275	0.05557	-0.2294	0.8186	0.2481	0.02858	1.095	0.01647	0.00119	0.006189
Fetal_cfDNA_concentration	UKB_460K.pigment_HAIR_blackmale	-0.01256	0.05204	-0.2414	0.8092	0.06686	0.02487	1.17	0.1045	0.0002248	0.006573
Fetal_cfDNA_concentration	UKB_460K.biochemistry_TotalBilirubin	-0.01215	0.02609	-0.4657	0.6414	0.5799	0.4896	-0.1033	1.146	0.005564	0.009408
Fetal_cfDNA_concentration	PASS_MDD_Howard2019	-0.01129	0.0377	-0.2993	0.7647	0.08159	0.003709	1.003	0.01373	-0.001576	0.00654
Fetal_cfDNA_concentration	PASS_ENIGMA2_MeanPutamen	-0.01079	0.07873	-0.1371	0.891	0.2868	0.04921	0.9559	0.008923	0.0002265	0.00593
Fetal_cfDNA_concentration	UKB_460K.bmd_HEEL_TSCOREz	-0.01064	0.02997	-0.3549	0.7226	0.3963	0.04886	1.308	0.136	0.01123	0.0109
Fetal_cfDNA_concentration	UKB_460K.disease_AID_SURE	-0.009642	0.08491	-0.1135	0.9096	0.007509	0.001455	1.003	0.008597	-0.001649	0.00564
Fetal_cfDNA_concentration	UKB_460K.blood_LYMPHOCYTE_COUNT	-0.0085	0.03513	-0.242	0.8088	0.2111	0.01569	1.266	0.07505	-0.008798	0.009117
Fetal_cfDNA_concentration	UKB_460K.blood_RED_COUNT	-0.00834	0.03654	-0.2283	0.8194	0.2384	0.02674	1.39	0.0968	-0.005187	0.009746
Fetal_cfDNA_concentration	PASS_Parkinsons_23andMe_Corces2020	-0.006544	0.02451	-0.267	0.7895	0.01868	0.002609	0.994	0.00944	0.00245	0.003198
Fetal_cfDNA_concentration	PASS_BIP_Stahl2019	-0.005488	0.04851	-0.1131	0.9099	0.3861	0.02073	1.03	0.01096	-0.002641	0.006628
Fetal_cfDNA_concentration	UKB_460K.disease_DERMATOLOGY	-0.005233	0.07545	-0.06935	0.9447	0.008687	0.001456	1.036	0.01001	0.001894	0.006114
Fetal_cfDNA_concentration	UKB_460K.blood_WHITE_COUNT	-0.004557	0.03721	-0.1225	0.9025	0.2003	0.01796	1.239	0.06736	-0.008737	0.009478
Fetal_cfDNA_concentration	PASS_IBD_deLange2017	-0.003709	0.04706	-0.07881	0.9372	0.3277	0.03297	1.118	0.01939	-0.002363	0.007095
Fetal_cfDNA_concentration	UKB_460K.disease_T2D	-0.002892	0.04006	-0.07219	0.9425	0.04246	0.002705	1.059	0.01416	-0.01759	0.006023
Fetal_cfDNA_concentration	PASS_Bone_Mineral_Density_Kemp_2017	-0.002247	0.03561	-0.0631	0.9497	0.3865	0.0451	1.079	0.04436	-0.005265	0.007561
Fetal_cfDNA_concentration	PASS_VerbalNumericReasoning_Davies2018	-0.0007274	0.03547	-0.02051	0.9836	0.2139	0.008745	1.034	0.01494	0.001625	0.006516
Fetal_cfDNA_concentration	UKB_460K.biochemistry_Creatinine	-0.0004759	0.03754	-0.01268	0.9899	0.2008	0.01585	1.21	0.0749	-0.009854	0.009738
Fetal_cfDNA_concentration	UKB_460K.disease_ENDOCRINE_DIABETES	0.001473	0.04212	0.03497	0.9721	0.03349	0.002318	1.054	0.01338	-0.01391	0.005635
Fetal_cfDNA_concentration	PASS_ShortSleepDuration_Dashti2019	0.001608	0.02829	0.05684	0.9547	0.04679	0.002248	1.031	0.01115	0.001548	0.004925
Fetal_cfDNA_concentration	PASS_AtrialFibrillation_Nielsen2018	0.002524	0.01425	0.1772	0.8594	0.02062	0.001715	1.05	0.02103	-0.001442	0.003122
Fetal_cfDNA_concentration	PASS_Worry_Nagel2018	0.003082	0.04202	0.07335	0.9415	0.0927	0.00365	1.022	0.0139	0.00615	0.007674
Fetal_cfDNA_concentration	UKB_460K.repro_NumberChildrenEverBorn_Male	0.003201	0.06011	0.05325	0.9575	0.03996	0.004262	1.005	0.01046	-0.005037	0.006209
Fetal_cfDNA_concentration	UKB_460K.blood_MEAN_SPHERED_CELL_VOL	0.003987	0.03877	0.1028	0.9181	0.2474	0.0265	1.317	0.1257	0.02144	0.01081
Fetal_cfDNA_concentration	UKB_460K.biochemistry_VitaminD	0.004544	0.03335	0.1362	0.8916	0.1009	0.02678	1.039	0.05136	0.01028	0.007465
Fetal_cfDNA_concentration	UKB_460K.biochemistry_AlanineAminotransferase	0.005308	0.03636	0.146	0.8839	0.1101	0.009736	1.091	0.03425	-0.01275	0.007298
Fetal_cfDNA_concentration	UKB_460K.disease_DIABETES_ANY_DIAGNOSED	0.005911	0.04026	0.1468	0.8833	0.044	0.00278	1.066	0.01437	-0.01534	0.006218
Fetal_cfDNA_concentration	PASS_Autism	0.006453	0.08624	0.07483	0.9404	0.3923	0.05891	0.9831	0.008535	0.0002794	0.006001
Fetal_cfDNA_concentration	PASS_Depression_Nagel2018	0.0091	0.04245	0.2144	0.8302	0.04796	0.002769	1.01	0.01089	-0.002531	0.006066
Fetal_cfDNA_concentration	UKB_460K.repro_NumberChildrenEverBorn_Female	0.009876	0.04857	0.2033	0.8389	0.06176	0.004211	1.012	0.01101	-0.002946	0.006425
Fetal_cfDNA_concentration	UKB_460K.repro_NumberChildrenEverBorn_Pooled	0.01011	0.04621	0.2188	0.8268	0.0427	0.002667	1.008	0.01233	-0.005934	0.006751
Fetal_cfDNA_concentration	UKB_460K.pigment_HAIR_blonde	0.01102	0.03487	0.316	0.752	0.1141	0.0287	1.36	0.2186	-0.00121	0.007365
Fetal_cfDNA_concentration	UKB_460K.mental_NEUROTICISM	0.01258	0.03525	0.3567	0.7213	0.1164	0.00455	1.047	0.01562	0.003866	0.007363
Fetal_cfDNA_concentration	PASS_Neuroticism	0.01316	0.04459	0.2951	0.7679	0.0917	0.008289	0.9869	0.01473	-0.004836	0.00643
Fetal_cfDNA_concentration	UKB_460K.cancer_MELANOMA	0.01359	0.0866	0.1569	0.8753	0.005772	0.001867	0.9972	0.009552	0.00392	0.005286
Fetal_cfDNA_concentration	EXTRA_T1D_Chiou2021	0.0148	0.04194	0.353	0.7241	0.0322	0.00502	1.048	0.02189	0.00202	0.005853
Fetal_cfDNA_concentration	UKB_460K.pigment_HAIR	0.01789	0.02272	0.7874	0.4311	0.4682	0.2042	1.076	0.4547	-0.0078	0.008856
Fetal_cfDNA_concentration	PASS_NumberChildrenEverBorn	0.01836	0.05688	0.3229	0.7468	0.02497	0.00204	0.9787	0.008506	-0.004228	0.005762
Fetal_cfDNA_concentration	UKB_460K.body_BMIz	0.01907	0.0291	0.6553	0.5123	0.2802	0.01059	1.105	0.03309	-0.02125	0.01026
Fetal_cfDNA_concentration	UKB_460K.disease_THYROID_ANY_SELF_REP	0.02147	0.04169	0.515	0.6065	0.04891	0.006163	1.058	0.0254	-0.006931	0.006813
Fetal_cfDNA_concentration	UKB_460K.biochemistry_Glucose	0.02162	0.04286	0.5044	0.614	0.06192	0.01225	1.068	0.03773	-0.006152	0.007032
Fetal_cfDNA_concentration	PASS_Neuroticism_Nagel2018	0.02216	0.03749	0.5911	0.5545	0.1077	0.004035	1.027	0.01485	-9.81e-06	0.007257
Fetal_cfDNA_concentration	PASS_FetalBirthWeight_Warrington2019	0.02276	0.05083	0.4476	0.6544	0.09401	0.007071	1.092	0.02613	0.01369	0.01088
Fetal_cfDNA_concentration	UKB_460K.repro_MENARCHE_AGE	0.02345	0.035	0.6701	0.5028	0.2695	0.01459	1.003	0.02533	-0.003098	0.007986
Fetal_cfDNA_concentration	PASS_BreastCancer	0.02463	0.03809	0.6467	0.5178	0.1302	0.01199	1.124	0.03365	-0.005516	0.00752
Fetal_cfDNA_concentration	UKB_460K.biochemistry_AlkalinePhosphatase	0.02708	0.0381	0.7107	0.4773	0.2298	0.03459	1.46	0.232	-0.01192	0.01137
Fetal_cfDNA_concentration	PASS_CD_deLange2017	0.02776	0.05038	0.551	0.5817	0.4615	0.05278	1.09	0.02091	-0.008055	0.007104
Fetal_cfDNA_concentration	UKB_460K.bp_DIASTOLICadjMEDz	0.02923	0.03402	0.8595	0.3901	0.1976	0.009784	1.241	0.04273	-0.007012	0.008938
Fetal_cfDNA_concentration	UKB_460K.biochemistry_HbA1c	0.0294	0.03774	0.7789	0.4361	0.1663	0.02256	1.291	0.1587	-0.01207	0.007953
Fetal_cfDNA_concentration	PASS_Intelligence_SavageJansen2018	0.02943	0.03166	0.9296	0.3526	0.1918	0.007527	1.069	0.0175	-0.00549	0.006851
Fetal_cfDNA_concentration	UKB_460K.disease_HYPOTHYROIDISM_SELF_REP	0.03159	0.04222	0.7482	0.4543	0.04954	0.005859	1.06	0.02451	-0.007819	0.007042
Fetal_cfDNA_concentration	PASS_IschemicStroke_Malik2018	0.03434	0.0242	1.419	0.1559	0.01301	0.001526	1.031	0.009337	-0.003416	0.003067
Fetal_cfDNA_concentration	PASS_Menarche2017	0.03454	0.03199	1.08	0.2803	0.2133	0.01149	1.014	0.02234	-0.009452	0.006985
Fetal_cfDNA_concentration	PASS_Alzheimers_Jansen2019	0.0354	0.07275	0.4866	0.6265	0.01091	0.001729	1.019	0.01394	0.001274	0.00561
Fetal_cfDNA_concentration	UKB_460K.pigment_TANNING	0.03586	0.03099	1.157	0.2473	0.1949	0.09076	0.9234	0.2354	-0.01518	0.007124
Fetal_cfDNA_concentration	UKB_460K.biochemistry_GammaGlutamyltransferase	0.03601	0.04512	0.7981	0.4248	0.1228	0.01552	1.224	0.09051	-0.01898	0.009119
Fetal_cfDNA_concentration	UKB_460K.blood_RBC_DISTRIB_WIDTH	0.03836	0.0335	1.145	0.2522	0.2329	0.02744	1.221	0.1122	-0.005205	0.009855
Fetal_cfDNA_concentration	PASS_DepressedAffect_Nagel2018	0.03981	0.04094	0.9723	0.3309	0.09021	0.003968	1.045	0.01381	-0.003507	0.007223
Fetal_cfDNA_concentration	UKB_460K.body_LEFT_HANDED	0.04082	0.0705	0.579	0.5626	0.01121	0.001518	1.009	0.009449	-0.008042	0.005678
Fetal_cfDNA_concentration	UKB_460K.blood_PLATELET_COUNT	0.0414	0.03285	1.26	0.2076	0.3547	0.03211	1.414	0.1172	-0.02429	0.01115
Fetal_cfDNA_concentration	PASS_LargeArteryStroke_Malik2018	0.04429	0.04576	0.9678	0.3332	0.008512	0.003577	1.078	0.008484	-0.003543	0.002744
Fetal_cfDNA_concentration	EXTRA_PBC_Cordell2021	0.04429	0.07204	0.6149	0.5387	0.4478	0.07655	0.9668	0.02393	-0.00168	0.009436
Fetal_cfDNA_concentration	PASS_MDD_Wray2018	0.04489	0.05434	0.8261	0.4087	0.07981	0.005171	0.9941	0.01099	-0.01623	0.006816
Fetal_cfDNA_concentration	PASS_Stroke_Malik2018	0.04684	0.03579	1.308	0.1907	0.009514	0.002825	1.047	0.008518	-0.001698	0.002627
Fetal_cfDNA_concentration	PASS_SmallVesselStroke_Malik2018	0.04684	0.03579	1.308	0.1907	0.009514	0.002825	1.047	0.008518	-0.001698	0.002627
Fetal_cfDNA_concentration	UKB_460K.body_BALDING1	0.04802	0.04147	1.158	0.2469	0.2273	0.031	1.177	0.05933	-0.01283	0.008262
Fetal_cfDNA_concentration	PASS_OvarianCancer	0.04999	0.08531	0.586	0.5579	0.05665	0.01266	1.019	0.01079	-0.003865	0.005454
Fetal_cfDNA_concentration	UKB_460K.bp_SYSTOLICadjMEDz	0.05201	0.03379	1.539	0.1237	0.2007	0.009577	1.22	0.043	-0.01325	0.008855
Fetal_cfDNA_concentration	UKB_460K.biochemistry_ApolipoproteinA	0.0534	0.04131	1.293	0.1962	0.1718	0.03658	1.668	0.3577	0.00258	0.01046
Fetal_cfDNA_concentration	UKB_460K.biochemistry_Calcium	0.05444	0.04225	1.289	0.1975	0.1297	0.01834	1.11	0.04777	-0.01024	0.008484
Fetal_cfDNA_concentration	PASS_Celiac	0.05574	0.09445	0.5901	0.5551	0.2572	0.04559	1.064	0.01	5.14e-05	0.006658
Fetal_cfDNA_concentration	UKB_460K.biochemistry_TotalProtein	0.05836	0.0427	1.367	0.1717	0.1408	0.0101	1.3	0.06597	-0.009473	0.009073
Fetal_cfDNA_concentration	PASS_MaternalBirthWeight_Warrington2019	0.0603	0.0567	1.063	0.2876	0.1009	0.008232	1.072	0.02119	0.01775	0.009791
Fetal_cfDNA_concentration	UKB_460K.biochemistry_CreactiveProtein	0.06083	0.05073	1.199	0.2304	0.08785	0.02381	1.197	0.1479	-0.01699	0.008457
Fetal_cfDNA_concentration	UKB_460K.disease_HI_CHOL_SELF_REP	0.06207	0.05055	1.228	0.2195	0.03909	0.008246	1.124	0.0711	-0.01068	0.00685
Fetal_cfDNA_concentration	UKB_460K.blood_EOSINOPHIL_COUNT	0.06421	0.03619	1.774	0.07601	0.216	0.02685	1.196	0.09996	-0.02974	0.01031
Fetal_cfDNA_concentration	UKB_460K.blood_MONOCYTE_COUNT	0.06648	0.03613	1.84	0.06574	0.2091	0.02924	1.573	0.146	-0.02186	0.01058
Fetal_cfDNA_concentration	PASS_MedicationUse_Wu2019	0.06845	0.05576	1.228	0.2196	0.1524	0.009894	1.017	0.01041	-0.006822	0.006435
Fetal_cfDNA_concentration	PASS_AlzheimersMaternal_Marioni2018	0.06983	0.1524	0.4583	0.6468	0.00392	0.003501	1.03	0.02499	0.004562	0.005575
Fetal_cfDNA_concentration	PASS_Type_2_Diabetes	0.07018	0.08032	0.8737	0.3823	0.09015	0.01049	1.017	0.009231	-0.003045	0.00647
Fetal_cfDNA_concentration	UKB_460K.biochemistry_Testosterone_Male	0.0742	0.0466	1.592	0.1113	0.2213	0.03413	1.066	0.06171	0.002632	0.008232
Fetal_cfDNA_concentration	UKB_460K.biochemistry_Cholesterol	0.07769	0.0634	1.225	0.2204	0.0712	0.05307	1.543	0.4533	0.002388	0.008728
Fetal_cfDNA_concentration	UKB_460K.biochemistry_HDLcholesterol	0.08161	0.03949	2.066	0.0388	0.2075	0.04981	1.809	0.513	0.00584	0.01064
Fetal_cfDNA_concentration	PASS_DrinksPerWeek_Liu2019	0.08256	0.05379	1.535	0.1248	0.0491	0.002966	0.9289	0.01851	-0.006204	0.009472
Fetal_cfDNA_concentration	PASS_AnorexiaNervosa_Duncan_2017	0.08288	0.08754	0.9468	0.3438	0.2397	0.04038	1.01	0.009127	-0.003307	0.005847
Fetal_cfDNA_concentration	UKB_460K.disease_ALLERGY_ECZEMA_DIAGNOSED	0.08444	0.03773	2.238	0.02523	0.07356	0.006324	1.071	0.02743	-0.007046	0.007209
Fetal_cfDNA_concentration	UKB_460K.biochemistry_AspartateAminotransferase	0.08458	0.04279	1.976	0.0481	0.1063	0.00826	1.13	0.04445	-0.007384	0.008062
Fetal_cfDNA_concentration	UKB_460K.lung_FEV1FVCzSMOKE	0.08778	0.03398	2.583	0.009784	0.2589	0.01842	1.168	0.04875	-0.01483	0.00903
Fetal_cfDNA_concentration	UKB_460K.biochemistry_ApolipoproteinB	0.0984	0.546	0.1802	0.857	0.01267	0.11	2.2	1.039	0.0006983	0.0092
Fetal_cfDNA_concentration	PASS_Multiple_sclerosis	0.1076	0.1396	0.7705	0.441	0.06519	0.02929	1.051	0.01059	-0.003969	0.006577
Fetal_cfDNA_concentration	PASS_Primary_biliary_cirrhosis	0.1109	0.0779	1.424	0.1545	0.3978	0.06773	1.001	0.01116	-0.003749	0.006623
Fetal_cfDNA_concentration	PASS_SmokingInitiation_Liu2019	0.1126	0.04878	2.308	0.02101	0.07282	0.003105	0.8833	0.01947	0.001558	0.01172
Fetal_cfDNA_concentration	UKB_460K.biochemistry_LDLdirect	0.1146	0.1065	1.076	0.2819	0.03131	0.07486	1.757	0.6626	0.0001262	0.008195
Fetal_cfDNA_concentration	EXTRA_Rheumatoid_arthritis_Ishigaki2022	0.1148	0.05529	2.077	0.0378	0.13	0.02109	1.071	0.02028	-0.009042	0.006554
Fetal_cfDNA_concentration	UKB_460K.cancer_PROSTATE	0.1228	0.07287	1.685	0.09192	0.01145	0.001586	1.03	0.01354	-0.01145	0.006232
Fetal_cfDNA_concentration	UKB_460K.biochemistry_SHBG	0.1304	0.04265	3.058	0.002229	0.2282	0.04839	1.217	0.118	-0.000917	0.01014
Fetal_cfDNA_concentration	EXTRA_Stroke_Malik2018	0.1315	0.06515	2.018	0.04361	0.01544	0.001517	1.04	0.008657	-0.01236	0.006046
Fetal_cfDNA_concentration	PASS_HbA1C	0.1423	0.09751	1.459	0.1446	0.05576	0.01286	1.004	0.008382	-0.009333	0.005689
Fetal_cfDNA_concentration	PASS_DS	0.1455	0.06462	2.252	0.02435	0.04656	0.0043	1.007	0.008475	-0.01404	0.00576
Fetal_cfDNA_concentration	PASS_AlzheimersProxy_Marioni2018	0.1459	0.1036	1.409	0.1588	0.008047	0.006136	1.081	0.06186	-0.003821	0.006017
Fetal_cfDNA_concentration	PASS_Rheumatoid_Arthritis	0.1664	0.06928	2.402	0.0163	0.1773	0.03452	1.024	0.01441	-0.0118	0.005912
Fetal_cfDNA_concentration	PASS_CigarettesPerDay_Liu2019	0.1752	0.05748	3.049	0.002296	0.06164	0.004632	0.9897	0.01726	-0.01537	0.009632
Fetal_cfDNA_concentration	EXTRA_Stroke_smallvessel_Malik2018	0.2269	0.1364	1.663	0.09626	0.009472	0.002853	1.047	0.008486	-0.00713	0.006433
Fetal_cfDNA_concentration	EXTRA_Stroke_largeartery_Malik2018	0.3799	0.1573	2.415	0.01572	0.008576	0.003598	1.078	0.008607	-0.007736	0.006082
Fetal_cfDNA_concentration	PASS_Autism_Grove2019
Fetal_cfDNA_concentration	PASS_AlzheimersPaternal_Marioni2018					-0.000672	0.004733	1.034	0.02856	-0.002802	0.005702
Fetal_cfDNA_concentration	UKB_460K.biochemistry_LipoproteinA

### Sheet: rg Bincount diversity
p1	p2	rg	se	z	p	h2_obs	h2_obs_se	h2_int	h2_int_se	gcov_int	gcov_int_se
Bincount_diversity	EXTRA_Stroke_largeartery_Malik2018	-1.109	0.9404	-1.179	0.2385	0.008576	0.003598	1.078	0.008607	0.04359	0.006111
Bincount_diversity	EXTRA_Stroke_smallvessel_Malik2018	-0.7571	0.678	-1.117	0.2641	0.009472	0.002853	1.047	0.008486	0.03525	0.006376
Bincount_diversity	EXTRA_Stroke_Malik2018	-0.3645	0.3144	-1.159	0.2464	0.01544	0.001517	1.04	0.008657	0.03139	0.006496
Bincount_diversity	PASS_AnorexiaNervosa_Duncan_2017	-0.3389	0.2228	-1.521	0.1283	0.2397	0.04038	1.01	0.009127	0.02078	0.005946
Bincount_diversity	EXTRA_Rheumatoid_arthritis_Ishigaki2022	-0.2502	0.1419	-1.763	0.07786	0.13	0.02109	1.071	0.02028	0.01733	0.00727
Bincount_diversity	PASS_Alzheimers_Jansen2019	-0.2455	0.2292	-1.071	0.2841	0.01091	0.001729	1.019	0.01394	0.01069	0.005799
Bincount_diversity	UKB_460K.cancer_MELANOMA	-0.2077	0.1982	-1.048	0.2945	0.005772	0.001867	0.9972	0.009552	0.00465	0.005337
Bincount_diversity	PASS_Coronary_Artery_Disease_Howson_2017	-0.201	0.1278	-1.572	0.1159	0.158	0.0205	1.381	0.07491	0.0372	0.02124
Bincount_diversity	UKB_460K.disease_AID_ALL	-0.1704	0.0943	-1.807	0.07075	0.03214	0.003628	1.051	0.01635	0.01201	0.007387
Bincount_diversity	UKB_460K.disease_THYROID_ANY_SELF_REP	-0.1669	0.09465	-1.764	0.0778	0.04891	0.006163	1.058	0.0254	0.01527	0.007817
Bincount_diversity	UKB_460K.disease_HYPOTHYROIDISM_SELF_REP	-0.1649	0.09043	-1.824	0.0682	0.04954	0.005859	1.06	0.02451	0.01311	0.007717
Bincount_diversity	PASS_Worry_Nagel2018	-0.1553	0.09939	-1.563	0.1181	0.0927	0.00365	1.022	0.0139	0.01978	0.00761
Bincount_diversity	PASS_Neuroticism_Nagel2018	-0.1542	0.1098	-1.404	0.1603	0.1077	0.004035	1.027	0.01485	0.0227	0.007789
Bincount_diversity	PASS_AlzheimersProxy_Marioni2018	-0.1511	0.1817	-0.8317	0.4056	0.008047	0.006136	1.081	0.06186	0.003751	0.006091
Bincount_diversity	PASS_Type_2_Diabetes	-0.15	0.1062	-1.413	0.1577	0.09015	0.01049	1.017	0.009231	0.008905	0.006772
Bincount_diversity	UKB_460K.mental_NEUROTICISM	-0.1459	0.1098	-1.329	0.1838	0.1164	0.00455	1.047	0.01562	0.02272	0.008401
Bincount_diversity	UKB_460K.biochemistry_AlkalinePhosphatase	-0.141	0.1278	-1.103	0.2702	0.2298	0.03459	1.46	0.232	0.01436	0.01442
Bincount_diversity	EXTRA_SLE_Bentham2015	-0.1402	0.1437	-0.9751	0.3295	0.4058	0.07644	1.102	0.0138	0.007871	0.00763
Bincount_diversity	PASS_Lupus	-0.1357	0.1498	-0.9063	0.3648	0.4052	0.07712	1.102	0.0136	0.007346	0.00793
Bincount_diversity	PASS_DepressedAffect_Nagel2018	-0.1346	0.09919	-1.357	0.1748	0.09021	0.003968	1.045	0.01381	0.02049	0.007954
Bincount_diversity	PASS_CD_deLange2017	-0.1318	0.1372	-0.9605	0.3368	0.4615	0.05278	1.09	0.02091	0.01255	0.007661
Bincount_diversity	UKB_460K.biochemistry_Triglycerides	-0.1254	0.1064	-1.178	0.2387	0.1874	0.03805	1.141	0.1273	0.01749	0.01041
Bincount_diversity	UKB_460K.disease_T2D	-0.1251	0.1068	-1.171	0.2415	0.04246	0.002705	1.059	0.01416	0.008623	0.007357
Bincount_diversity	PASS_Menarche2017	-0.1208	0.1038	-1.164	0.2445	0.2133	0.01149	1.014	0.02234	0.01061	0.008322
Bincount_diversity	UKB_460K.repro_MENARCHE_AGE	-0.1169	0.09672	-1.208	0.2269	0.2695	0.01459	1.003	0.02533	0.00571	0.008058
Bincount_diversity	UKB_460K.biochemistry_ApolipoproteinB	-0.1156	0.4646	-0.2488	0.8035	0.01267	0.11	2.2	1.039	0.004204	0.01014
Bincount_diversity	PASS_Depression_Nagel2018	-0.1149	0.09652	-1.19	0.234	0.04796	0.002769	1.01	0.01089	0.01183	0.007642
Bincount_diversity	UKB_460K.cancer_ALL	-0.1148	0.1282	-0.8952	0.3707	0.0162	0.001996	1.009	0.01092	0.001565	0.006552
Bincount_diversity	PASS_IBD_deLange2017	-0.1131	0.1296	-0.8731	0.3826	0.3277	0.03297	1.118	0.01939	0.007671	0.00744
Bincount_diversity	UKB_460K.blood_PLATELET_DISTRIB_WIDTH	-0.1098	0.08404	-1.306	0.1915	0.2465	0.04006	1.469	0.244	0.01361	0.01241
Bincount_diversity	UKB_460K.disease_AID_SURE	-0.1081	0.1453	-0.7444	0.4566	0.007509	0.001455	1.003	0.008597	0.001713	0.005802
Bincount_diversity	UKB_460K.biochemistry_TotalProtein	-0.1079	0.07747	-1.393	0.1635	0.1408	0.0101	1.3	0.06597	-0.0005762	0.01029
Bincount_diversity	UKB_460K.bp_SYSTOLICadjMEDz	-0.107	0.1147	-0.9332	0.3507	0.2007	0.009577	1.22	0.043	0.001781	0.009219
Bincount_diversity	UKB_460K.blood_RED_COUNT	-0.1056	0.06784	-1.557	0.1196	0.2384	0.02674	1.39	0.0968	0.02473	0.01178
Bincount_diversity	UKB_460K.disease_DIABETES_ANY_DIAGNOSED	-0.1047	0.09684	-1.081	0.2796	0.044	0.00278	1.066	0.01437	0.007598	0.007469
Bincount_diversity	UKB_460K.blood_RBC_DISTRIB_WIDTH	-0.1039	0.09168	-1.134	0.2569	0.2329	0.02744	1.221	0.1122	0.02452	0.01001
Bincount_diversity	UKB_460K.disease_HI_CHOL_SELF_REP	-0.1017	0.1002	-1.015	0.3101	0.03909	0.008246	1.124	0.0711	0.003817	0.00715
Bincount_diversity	UKB_460K.blood_LYMPHOCYTE_COUNT	-0.1002	0.08989	-1.115	0.2649	0.2111	0.01569	1.266	0.07505	0.02219	0.01111
Bincount_diversity	UKB_460K.disease_ENDOCRINE_DIABETES	-0.09819	0.1005	-0.977	0.3286	0.03349	0.002318	1.054	0.01338	0.006008	0.007452
Bincount_diversity	PASS_MDD_Wray2018	-0.09489	0.06057	-1.567	0.1172	0.07981	0.005171	0.9941	0.01099	0.01575	0.006135
Bincount_diversity	UKB_460K.biochemistry_HbA1c	-0.08802	0.08971	-0.9812	0.3265	0.1663	0.02256	1.291	0.1587	0.005441	0.01106
Bincount_diversity	UKB_460K.repro_NumberChildrenEverBorn_Female	-0.08431	0.1336	-0.6312	0.5279	0.06176	0.004211	1.012	0.01101	0.008032	0.006987
Bincount_diversity	UKB_460K.biochemistry_CreactiveProtein	-0.08334	0.148	-0.5632	0.5733	0.08785	0.02381	1.197	0.1479	0.003117	0.009998
Bincount_diversity	PASS_Schizophrenia_Pardinas2018	-0.08131	0.04736	-1.717	0.08601	0.4706	0.01888	1.074	0.019	0.01696	0.008582
Bincount_diversity	UKB_460K.biochemistry_GammaGlutamyltransferase	-0.07779	0.09184	-0.847	0.397	0.1228	0.01552	1.224	0.09051	0.006485	0.008889
Bincount_diversity	UKB_460K.biochemistry_Glucose	-0.07492	0.08388	-0.8932	0.3717	0.06192	0.01225	1.068	0.03773	0.001536	0.007664
Bincount_diversity	PASS_DrinksPerWeek_Liu2019	-0.07362	0.06412	-1.148	0.2509	0.0491	0.002966	0.9289	0.01851	0.0173	0.0104
Bincount_diversity	UKB_460K.pigment_HAIR_blackmale	-0.07011	0.09435	-0.7431	0.4574	0.06686	0.02487	1.17	0.1045	0.01059	0.007507
Bincount_diversity	UKB_460K.biochemistry_Albumin	-0.06902	0.07266	-0.9499	0.3422	0.1304	0.009329	1.199	0.0531	0.005636	0.01034
Bincount_diversity	UKB_460K.body_WHRadjBMIz	-0.06823	0.07213	-0.9459	0.3442	0.1431	0.01075	1.221	0.0575	0.001973	0.01015
Bincount_diversity	PASS_ProstateCancer	-0.06459	0.08567	-0.754	0.4509	0.1144	0.01438	1.069	0.0298	0.003208	0.006451
Bincount_diversity	PASS_MDD_Howard2019	-0.0616	0.06471	-0.9519	0.3411	0.08159	0.003709	1.003	0.01373	0.006054	0.007522
Bincount_diversity	UKB_460K.blood_WHITE_COUNT	-0.06122	0.0878	-0.6973	0.4856	0.2003	0.01796	1.239	0.06736	0.01468	0.01051
Bincount_diversity	UKB_460K.bp_DIASTOLICadjMEDz	-0.05986	0.08612	-0.6951	0.487	0.1976	0.009784	1.241	0.04273	-0.006088	0.009429
Bincount_diversity	PASS_UC_deLange2017	-0.05849	0.1151	-0.508	0.6114	0.2481	0.02858	1.095	0.01647	0.003411	0.00694
Bincount_diversity	UKB_460K.biochemistry_AlanineAminotransferase	-0.05677	0.08864	-0.6405	0.5219	0.1101	0.009736	1.091	0.03425	0.002107	0.008228
Bincount_diversity	PASS_Rheumatoid_Arthritis	-0.05571	0.08644	-0.6445	0.5192	0.1773	0.03452	1.024	0.01441	-0.001596	0.006311
Bincount_diversity	UKB_460K.biochemistry_Urate	-0.05428	0.06363	-0.8531	0.3936	0.2788	0.09322	0.8502	0.2862	-0.0007356	0.01091
Bincount_diversity	UKB_460K.bmd_HEEL_TSCOREz	-0.0526	0.06209	-0.8472	0.3969	0.3963	0.04886	1.308	0.136	0.00299	0.01169
Bincount_diversity	PASS_AgeFirstBirth	-0.05179	0.07957	-0.6508	0.5152	0.06308	0.004051	0.9542	0.01024	-0.001735	0.006225
Bincount_diversity	PASS_MedicationUse_Wu2019	-0.0493	0.08624	-0.5716	0.5676	0.1524	0.009894	1.017	0.01041	0.003255	0.006454
Bincount_diversity	PASS_BIP_Stahl2019	-0.04626	0.09455	-0.4893	0.6247	0.3861	0.02073	1.03	0.01096	0.001383	0.007239
Bincount_diversity	PASS_Schizophrenia_Ruderfer2018	-0.04499	0.05688	-0.7909	0.429	0.4328	0.01858	1.054	0.01246	0.007787	0.007805
Bincount_diversity	UKB_460K.pigment_HAIR	-0.04482	0.05607	-0.7995	0.424	0.4682	0.2042	1.076	0.4547	0.001272	0.01195
Bincount_diversity	PASS_AlzheimersMaternal_Marioni2018	-0.04311	0.2316	-0.1861	0.8523	0.00392	0.003501	1.03	0.02499	-0.0006501	0.006051
Bincount_diversity	UKB_460K.repro_MENOPAUSE_AGE	-0.0421	0.1209	-0.3484	0.7276	0.1271	0.0122	1.009	0.02527	0.003486	0.00795
Bincount_diversity	UKB_460K.cov_SMOKING_STATUS	-0.03988	0.06156	-0.6479	0.5171	0.1021	0.004047	1.037	0.01669	0.003454	0.008636
Bincount_diversity	PASS_ShortSleepDuration_Dashti2019	-0.03941	0.05309	-0.7422	0.458	0.04679	0.002248	1.031	0.01115	0.001155	0.005452
Bincount_diversity	PASS_IschemicStroke_Malik2018	-0.03758	0.04703	-0.7992	0.4242	0.01301	0.001526	1.031	0.009337	0.003248	0.003193
Bincount_diversity	UKB_460K.body_BALDING1	-0.0368	0.0567	-0.649	0.5163	0.2273	0.031	1.177	0.05933	0.008933	0.007625
Bincount_diversity	PASS_Intelligence_SavageJansen2018	-0.03625	0.06809	-0.5324	0.5945	0.1918	0.007527	1.069	0.0175	0.003646	0.007605
Bincount_diversity	UKB_460K.disease_CARDIOVASCULAR	-0.03459	0.06528	-0.5299	0.5962	0.1022	0.005431	1.143	0.03428	-0.003484	0.008161
Bincount_diversity	UKB_460K.cancer_PROSTATE	-0.03405	0.1216	-0.28	0.7795	0.01145	0.001586	1.03	0.01354	-0.001275	0.006774
Bincount_diversity	PASS_SCZvsBD_Ruderfer2018	-0.03386	0.06769	-0.5003	0.6169	0.2664	0.02129	1.011	0.01191	0.008555	0.007163
Bincount_diversity	PASS_LongSleepDuration_Dashti2019	-0.03319	0.07901	-0.42	0.6745	0.03012	0.002329	1.013	0.009103	0.004725	0.005265
Bincount_diversity	UKB_460K.repro_NumberChildrenEverBorn_Pooled	-0.03292	0.09186	-0.3584	0.72	0.0427	0.002667	1.008	0.01233	0.009278	0.006989
Bincount_diversity	UKB_460K.disease_HYPERTENSION_DIAGNOSED	-0.03197	0.06758	-0.473	0.6362	0.1232	0.005844	1.138	0.03331	-0.0009278	0.008305
Bincount_diversity	PASS_BDSCZ_Ruderfer2018	-0.03055	0.05259	-0.581	0.5613	0.3494	0.01511	1.046	0.0156	0.003173	0.007998
Bincount_diversity	PASS_Neuroticism	-0.02441	0.07603	-0.3211	0.7482	0.0917	0.008289	0.9869	0.01473	0.0007077	0.00672
Bincount_diversity	UKB_460K.disease_PSORIASIS	-0.0242	0.1562	-0.1549	0.8769	0.006412	0.001439	1.028	0.01141	-0.003382	0.006204
Bincount_diversity	PASS_Stroke_Malik2018	-0.02384	0.06053	-0.3939	0.6936	0.009514	0.002825	1.047	0.008518	-0.0001651	0.003023
Bincount_diversity	PASS_SmallVesselStroke_Malik2018	-0.02384	0.06053	-0.3939	0.6936	0.009514	0.002825	1.047	0.008518	-0.0001651	0.003023
Bincount_diversity	UKB_460K.blood_MONOCYTE_COUNT	-0.01467	0.05795	-0.2531	0.8002	0.2091	0.02924	1.573	0.146	-0.002739	0.01004
Bincount_diversity	PASS_SleepDuration_Dashti2019	-0.01282	0.05115	-0.2506	0.8021	0.06821	0.003468	1.04	0.01361	0.005384	0.005835
Bincount_diversity	PASS_FastingGlucose_Manning	-0.01249	0.1015	-0.1231	0.9021	0.1031	0.02035	0.9923	0.0123	-0.003115	0.006005
Bincount_diversity	UKB_460K.disease_ASTHMA_DIAGNOSED	-0.009232	0.07663	-0.1205	0.9041	0.0566	0.006071	1.052	0.02587	0.002766	0.007258
Bincount_diversity	PASS_HbA1C	-0.009141	0.1844	-0.04956	0.9605	0.05576	0.01286	1.004	0.008382	-0.003151	0.005997
Bincount_diversity	UKB_460K.pigment_TANNING	-0.006909	0.06407	-0.1078	0.9141	0.1949	0.09076	0.9234	0.2354	0.004608	0.008856
Bincount_diversity	PASS_BreastCancer	-0.002076	0.0873	-0.02377	0.981	0.1302	0.01199	1.124	0.03365	0.001428	0.008489
Bincount_diversity	UKB_460K.body_HEIGHTz	-0.0007782	0.04959	-0.01569	0.9875	0.6863	0.03754	1.489	0.1416	-0.01443	0.01403
Bincount_diversity	PASS_ENIGMA2_MeanPutamen	0.0008427	0.1356	0.006216	0.995	0.2868	0.04921	0.9559	0.008923	0.001016	0.006458
Bincount_diversity	PASS_Primary_biliary_cirrhosis	0.004212	0.1167	0.03609	0.9712	0.3978	0.06773	1.001	0.01116	0.00493	0.007092
Bincount_diversity	UKB_460K.pigment_HAIR_blonde	0.00429	0.06657	0.06445	0.9486	0.1141	0.0287	1.36	0.2186	-0.009703	0.00825
Bincount_diversity	PASS_SWB	0.004695	0.164	0.02862	0.9772	0.03391	0.00318	2.019	0.01354	-0.00394	0.0121
Bincount_diversity	UKB_460K.biochemistry_Calcium	0.006364	0.06634	0.09592	0.9236	0.1297	0.01834	1.11	0.04777	0.007036	0.0091
Bincount_diversity	PASS_BipolarDisorder_Ruderfer2018	0.006775	0.06734	0.1006	0.9199	0.3504	0.0201	1.028	0.01044	-0.006185	0.006902
Bincount_diversity	PASS_VerbalNumericReasoning_Davies2018	0.01236	0.05893	0.2098	0.8339	0.2139	0.008745	1.034	0.01494	-0.001126	0.00694
Bincount_diversity	UKB_460K.disease_RESPIRATORY_ENT	0.01267	0.07138	0.1775	0.8592	0.05305	0.005228	1.032	0.02158	0.001196	0.007326
Bincount_diversity	UKB_460K.pigment_SKIN	0.01292	0.05919	0.2183	0.8272	0.1867	0.07489	1.114	0.2933	-0.01282	0.009398
Bincount_diversity	UKB_460K.lung_FEV1FVCzSMOKE	0.01449	0.05692	0.2545	0.7991	0.2589	0.01842	1.168	0.04875	-0.004359	0.00983
Bincount_diversity	PASS_LargeArteryStroke_Malik2018	0.01494	0.0791	0.1888	0.8502	0.008512	0.003577	1.078	0.008484	-0.000741	0.002941
Bincount_diversity	UKB_460K.blood_MEAN_PLATELET_VOL	0.01561	0.07585	0.2058	0.837	0.5204	0.08217	1.671	0.2832	0.02047	0.01502
Bincount_diversity	UKB_460K.biochemistry_Creatinine	0.01728	0.06739	0.2564	0.7976	0.2008	0.01585	1.21	0.0749	-0.006352	0.009837
Bincount_diversity	UKB_460K.biochemistry_Urea	0.01737	0.07388	0.2351	0.8141	0.1119	0.0089	1.144	0.04512	-0.006562	0.008863
Bincount_diversity	UKB_460K.blood_PLATELET_COUNT	0.01748	0.09015	0.1939	0.8463	0.3547	0.03211	1.414	0.1172	4.658e-05	0.01085
Bincount_diversity	UKB_460K.biochemistry_CystatinC	0.01816	0.05392	0.3368	0.7363	0.3334	0.1252	0.902	0.3022	-0.003751	0.01023
Bincount_diversity	PASS_Parkinsons_23andMe_Corces2020	0.01821	0.04236	0.4298	0.6673	0.01868	0.002609	0.994	0.00944	0.0002733	0.003328
Bincount_diversity	PASS_DS	0.01975	0.1004	0.1967	0.844	0.04656	0.0043	1.007	0.008475	0.003107	0.00588
Bincount_diversity	UKB_460K.biochemistry_IGF1	0.02271	0.07644	0.2971	0.7664	0.2684	0.02316	1.184	0.07674	-0.001444	0.01098
Bincount_diversity	PASS_ADHD_Demontis2018	0.02316	0.07074	0.3274	0.7434	0.2327	0.01646	1.035	0.01266	0.002694	0.007478
Bincount_diversity	EXTRA_T1D_Chiou2021	0.02353	0.08715	0.27	0.7872	0.0322	0.00502	1.048	0.02189	0.0001707	0.006652
Bincount_diversity	PASS_AtrialFibrillation_Nielsen2018	0.0237	0.03852	0.6151	0.5385	0.02062	0.001715	1.05	0.02103	-0.003761	0.003444
Bincount_diversity	UKB_460K.blood_HIGH_LIGHT_SCATTER_RETICULOCYTE_COUNT	0.02434	0.05684	0.4282	0.6685	0.2084	0.02111	1.407	0.1563	0.002054	0.01027
Bincount_diversity	PASS_AgeOfInitiation_Liu2019	0.02726	0.08657	0.3149	0.7528	0.04885	0.004419	0.9738	0.01416	-0.01022	0.0094
Bincount_diversity	UKB_460K.body_BMIz	0.02855	0.04558	0.6264	0.5311	0.2802	0.01059	1.105	0.03309	0.008904	0.01031
Bincount_diversity	UKB_460K.biochemistry_AspartateAminotransferase	0.02936	0.1294	0.2269	0.8205	0.1063	0.00826	1.13	0.04445	-0.001753	0.01157
Bincount_diversity	UKB_460K.disease_ALLERGY_ECZEMA_DIAGNOSED	0.03072	0.06451	0.4761	0.634	0.07356	0.006324	1.071	0.02743	-0.00425	0.007589
Bincount_diversity	UKB_460K.body_BALDING4	0.03162	0.06123	0.5163	0.6056	0.1907	0.0247	1.186	0.05006	-0.01679	0.007543
Bincount_diversity	UKB_460K.repro_NumberChildrenEverBorn_Male	0.03354	0.1048	0.3199	0.749	0.03996	0.004262	1.005	0.01046	0.006738	0.006777
Bincount_diversity	PASS_Bone_Mineral_Density_Kemp_2017	0.03632	0.07509	0.4837	0.6286	0.3865	0.0451	1.079	0.04436	0.001308	0.008265
Bincount_diversity	UKB_460K.impedance_BASAL_METABOLIC_RATEz	0.03638	0.04394	0.8279	0.4077	0.3569	0.01459	1.172	0.05348	-0.002201	0.01037
Bincount_diversity	UKB_460K.body_LEFT_HANDED	0.03773	0.1126	0.335	0.7376	0.01121	0.001518	1.009	0.009449	0.001361	0.006206
Bincount_diversity	PASS_SmokingInitiation_Liu2019	0.03797	0.06597	0.5756	0.5649	0.07282	0.003105	0.8833	0.01947	0.0009246	0.01391
Bincount_diversity	UKB_460K.blood_MEAN_SPHERED_CELL_VOL	0.04295	0.07337	0.5854	0.5583	0.2474	0.0265	1.317	0.1257	-0.001061	0.01053
Bincount_diversity	UKB_460K.biochemistry_DirectBilirubin	0.04436	0.0551	0.8051	0.4208	0.468	0.398	0.2352	0.8176	-0.007329	0.008886
Bincount_diversity	UKB_460K.biochemistry_ApolipoproteinA	0.04773	0.06178	0.7727	0.4397	0.1718	0.03658	1.668	0.3577	-0.01184	0.0114
Bincount_diversity	PASS_ReactionTime_Davies2018	0.0492	0.06896	0.7135	0.4755	0.08295	0.00362	1.029	0.01214	-0.009614	0.007552
Bincount_diversity	UKB_460K.blood_MEAN_CORPUSCULAR_HEMOGLOBIN	0.05023	0.06619	0.759	0.4479	0.3068	0.04146	1.317	0.1344	-0.01288	0.01067
Bincount_diversity	UKB_460K.pigment_HAIR_darkbrown	0.05105	0.06092	0.838	0.402	0.1757	0.05997	1.189	0.1828	-0.004043	0.009599
Bincount_diversity	UKB_460K.biochemistry_TotalBilirubin	0.05246	0.07032	0.746	0.4557	0.5799	0.4896	-0.1033	1.146	-0.01222	0.01188
Bincount_diversity	UKB_460K.cov_EDU_YEARS	0.05294	0.0663	0.7984	0.4246	0.1358	0.00483	1.102	0.02104	-0.008242	0.009169
Bincount_diversity	UKB_460K.lung_FVCzSMOKE	0.05487	0.06837	0.8025	0.4223	0.226	0.009198	1.116	0.0277	-0.003897	0.009674
Bincount_diversity	PASS_Years_of_Education2	0.06047	0.06581	0.9189	0.3581	0.1126	0.004517	0.9475	0.01414	-0.007005	0.007488
Bincount_diversity	PASS_OvarianCancer	0.06513	0.1701	0.3828	0.7019	0.05665	0.01266	1.019	0.01079	0.002944	0.006065
Bincount_diversity	UKB_460K.other_MORNINGPERSON	0.06514	0.06639	0.9811	0.3265	0.1031	0.004091	1.051	0.01766	-0.006948	0.00779
Bincount_diversity	UKB_460K.biochemistry_LDLdirect	0.07066	0.1317	0.5366	0.5916	0.03131	0.07486	1.757	0.6626	-0.006633	0.00895
Bincount_diversity	UKB_460K.cov_EDU_COLLEGE	0.07259	0.06625	1.096	0.2732	0.1435	0.00504	1.096	0.02128	-0.01712	0.00825
Bincount_diversity	UKB_460K.blood_EOSINOPHIL_COUNT	0.07736	0.09162	0.8444	0.3985	0.216	0.02685	1.196	0.09996	-0.01025	0.00952
Bincount_diversity	PASS_Epilepsy_Anney_2014	0.0799	0.1108	0.7214	0.4706	0.07417	0.01745	0.9968	0.009486	-0.009548	0.007206
Bincount_diversity	UKB_460K.biochemistry_Cholesterol	0.08547	0.09166	0.9325	0.3511	0.0712	0.05307	1.543	0.4533	-0.01231	0.008924
Bincount_diversity	PASS_GeneralRiskTolerance_KarlssonLinner2019	0.08663	0.1236	0.7008	0.4834	0.05151	0.002794	1.019	0.01448	-0.01	0.007288
Bincount_diversity	PASS_CardioembolicStroke_Malik2018	0.0894	0.07051	1.268	0.2049	0.01466	0.003013	1.051	0.008641	-0.006975	0.002721
Bincount_diversity	UKB_460K.cancer_BREAST	0.09768	0.1258	0.7764	0.4375	0.01316	0.002086	1.033	0.01408	-0.00627	0.006255
Bincount_diversity	UKB_460K.pigment_SUNBURN	0.09988	0.11	0.9081	0.3638	0.1005	0.02617	1.023	0.07375	-0.0209	0.00879
Bincount_diversity	UKB_460K.biochemistry_HDLcholesterol	0.1047	0.0898	1.166	0.2436	0.2075	0.04981	1.809	0.513	-0.02247	0.01271
Bincount_diversity	UKB_460K.biochemistry_VitaminD	0.1075	0.07173	1.498	0.1341	0.1009	0.02678	1.039	0.05136	-0.005215	0.007678
Bincount_diversity	PASS_NumberChildrenEverBorn	0.1081	0.09754	1.108	0.2678	0.02497	0.00204	0.9787	0.008506	-0.001232	0.006239
Bincount_diversity	UKB_460K.biochemistry_Phosphate	0.1194	0.1387	0.861	0.3893	0.1109	0.01017	1.172	0.06615	-0.004749	0.008475
Bincount_diversity	EXTRA_PBC_Cordell2021	0.1199	0.08803	1.362	0.1732	0.4478	0.07655	0.9668	0.02393	-0.006829	0.007921
Bincount_diversity	PASS_FetalBirthWeight_Warrington2019	0.1232	0.07342	1.678	0.09337	0.09401	0.007071	1.092	0.02613	-0.02551	0.01146
Bincount_diversity	PASS_SmokingCessation_Liu2019	0.1244	0.1205	1.032	0.3019	0.03152	0.003303	0.9999	0.01609	-0.004884	0.01008
Bincount_diversity	PASS_MaternalBirthWeight_Warrington2019	0.1246	0.08433	1.477	0.1396	0.1009	0.008232	1.072	0.02119	-0.01704	0.01028
Bincount_diversity	UKB_460K.repro_AgeFirstBirth_Female	0.128	0.1064	1.203	0.2291	0.1431	0.007567	1.059	0.01345	-0.0128	0.006987
Bincount_diversity	UKB_460K.biochemistry_Testosterone_Male	0.1474	0.1425	1.035	0.3008	0.2213	0.03413	1.066	0.06171	-0.01275	0.008182
Bincount_diversity	PASS_Lean_Body_Mass_Zillikens_2017	0.1518	0.1564	0.9707	0.3317	0.1323	0.01472	0.9924	0.00831	-0.008454	0.006077
Bincount_diversity	UKB_460K.biochemistry_SHBG	0.1553	0.133	1.167	0.2431	0.2282	0.04839	1.217	0.118	-0.02018	0.01004
Bincount_diversity	UKB_460K.disease_DERMATOLOGY	0.1558	0.1753	0.8887	0.3742	0.008687	0.001456	1.036	0.01001	-0.006192	0.005564
Bincount_diversity	PASS_CigarettesPerDay_Liu2019	0.1581	0.1116	1.416	0.1567	0.06164	0.004632	0.9897	0.01726	-0.01116	0.00963
Bincount_diversity	PASS_Autism	0.1874	0.2084	0.8992	0.3686	0.3923	0.05891	0.9831	0.008535	-0.01124	0.006617
Bincount_diversity	PASS_Celiac
Bincount_diversity	PASS_Autism_Grove2019
Bincount_diversity	PASS_AlzheimersPaternal_Marioni2018					-0.000672	0.004733	1.034	0.02856	-0.007897	0.00572
Bincount_diversity	PASS_Multiple_sclerosis
Bincount_diversity	UKB_460K.biochemistry_LipoproteinA

### Sheet: rg Fragment size diversity
p1	p2	rg	se	z	p	h2_obs	h2_obs_se	h2_int	h2_int_se	gcov_int	gcov_int_se
Fragment_size_diversity	PASS_CigarettesPerDay_Liu2019	-0.224	0.1159	-1.933	0.05318	0.06164	0.004632	0.9897	0.01726	0.02112	0.01108
Fragment_size_diversity	UKB_460K.repro_AgeFirstBirth_Female	-0.2196	0.1311	-1.675	0.09387	0.1431	0.007567	1.059	0.01345	0.02257	0.008635
Fragment_size_diversity	PASS_SmokingCessation_Liu2019	-0.1925	0.1369	-1.406	0.1596	0.03152	0.003303	0.9999	0.01609	0.01171	0.01009
Fragment_size_diversity	UKB_460K.biochemistry_HDLcholesterol	-0.1644	0.1109	-1.482	0.1382	0.2075	0.04981	1.809	0.513	0.02589	0.01844
Fragment_size_diversity	UKB_460K.cov_EDU_COLLEGE	-0.1381	0.07703	-1.793	0.07299	0.1435	0.00504	1.096	0.02128	0.01047	0.009322
Fragment_size_diversity	UKB_460K.cov_EDU_YEARS	-0.1328	0.08048	-1.65	0.09886	0.1358	0.00483	1.102	0.02104	0.01084	0.008832
Fragment_size_diversity	PASS_Years_of_Education2	-0.1272	0.08554	-1.487	0.137	0.1126	0.004517	0.9475	0.01414	0.00525	0.006871
Fragment_size_diversity	UKB_460K.biochemistry_SHBG	-0.1129	0.08767	-1.287	0.198	0.2282	0.04839	1.217	0.118	0.01511	0.01187
Fragment_size_diversity	UKB_460K.biochemistry_ApolipoproteinA	-0.1069	0.06516	-1.64	0.101	0.1718	0.03658	1.668	0.3577	0.01675	0.0163
Fragment_size_diversity	PASS_Intelligence_SavageJansen2018	-0.1031	0.06513	-1.583	0.1133	0.1918	0.007527	1.069	0.0175	0.005201	0.008485
Fragment_size_diversity	PASS_SmokingInitiation_Liu2019	-0.09917	0.07043	-1.408	0.1591	0.07282	0.003105	0.8833	0.01947	0.005648	0.01081
Fragment_size_diversity	PASS_HbA1C	-0.09699	0.06242	-1.554	0.1202	0.05576	0.01286	1.004	0.008382	0.007136	0.007647
Fragment_size_diversity	PASS_VerbalNumericReasoning_Davies2018	-0.09192	0.04735	-1.941	0.05222	0.2139	0.008745	1.034	0.01494	0.00318	0.008024
Fragment_size_diversity	PASS_FetalBirthWeight_Warrington2019	-0.08898	0.04792	-1.857	0.0633	0.09401	0.007071	1.092	0.02613	0.00223	0.0137
Fragment_size_diversity	UKB_460K.biochemistry_Testosterone_Male	-0.08693	0.07951	-1.093	0.2742	0.2213	0.03413	1.066	0.06171	0.007805	0.009503
Fragment_size_diversity	UKB_460K.disease_ALLERGY_ECZEMA_DIAGNOSED	-0.08334	0.06122	-1.361	0.1734	0.07356	0.006324	1.071	0.02743	0.006853	0.007733
Fragment_size_diversity	PASS_AgeFirstBirth	-0.07808	0.07209	-1.083	0.2788	0.06308	0.004051	0.9542	0.01024	-0.008782	0.006424
Fragment_size_diversity	PASS_Primary_biliary_cirrhosis	-0.07637	0.1125	-0.6789	0.4972	0.3978	0.06773	1.001	0.01116	0.01304	0.007088
Fragment_size_diversity	UKB_460K.biochemistry_LDLdirect	-0.0746	0.06052	-1.233	0.2177	0.03131	0.07486	1.757	0.6626	-0.006491	0.01278
Fragment_size_diversity	UKB_460K.blood_MEAN_SPHERED_CELL_VOL	-0.06443	0.06095	-1.057	0.2904	0.2474	0.0265	1.317	0.1257	0.004235	0.01151
Fragment_size_diversity	UKB_460K.biochemistry_Cholesterol	-0.06402	0.03985	-1.607	0.1082	0.0712	0.05307	1.543	0.4533	-0.006539	0.01263
Fragment_size_diversity	UKB_460K.biochemistry_VitaminD	-0.06377	0.02774	-2.299	0.02149	0.1009	0.02678	1.039	0.05136	-0.007192	0.01054
Fragment_size_diversity	UKB_460K.disease_DERMATOLOGY	-0.06262	0.06089	-1.028	0.3038	0.008687	0.001456	1.036	0.01001	0.00159	0.006284
Fragment_size_diversity	PASS_AnorexiaNervosa_Duncan_2017	-0.05885	0.05378	-1.094	0.2738	0.2397	0.04038	1.01	0.009127	-0.001928	0.006203
Fragment_size_diversity	PASS_MaternalBirthWeight_Warrington2019	-0.05712	0.04961	-1.151	0.2496	0.1009	0.008232	1.072	0.02119	-0.001847	0.01466
Fragment_size_diversity	PASS_SWB	-0.05488	0.0974	-0.5635	0.5731	0.03391	0.00318	2.019	0.01354	0.01606	0.01364
Fragment_size_diversity	PASS_Celiac	-0.04449	0.0976	-0.4559	0.6485	0.2572	0.04559	1.064	0.01	0.008136	0.007344
Fragment_size_diversity	UKB_460K.biochemistry_AspartateAminotransferase	-0.04239	0.0704	-0.6021	0.5471	0.1063	0.00826	1.13	0.04445	-0.002462	0.01795
Fragment_size_diversity	PASS_AlzheimersMaternal_Marioni2018	-0.04111	0.09116	-0.451	0.652	0.00392	0.003501	1.03	0.02499	-0.00961	0.00673
Fragment_size_diversity	UKB_460K.blood_RBC_DISTRIB_WIDTH	-0.04108	0.03532	-1.163	0.2448	0.2329	0.02744	1.221	0.1122	0.008123	0.0114
Fragment_size_diversity	UKB_460K.pigment_HAIR_darkbrown	-0.04046	0.02634	-1.536	0.1246	0.1757	0.05997	1.189	0.1828	0.007477	0.009252
Fragment_size_diversity	PASS_OvarianCancer	-0.03945	0.1046	-0.3771	0.7061	0.05665	0.01266	1.019	0.01079	0.01488	0.00652
Fragment_size_diversity	UKB_460K.blood_MEAN_PLATELET_VOL	-0.03884	0.04599	-0.8444	0.3984	0.5204	0.08217	1.671	0.2832	0.007172	0.01533
Fragment_size_diversity	UKB_460K.lung_FVCzSMOKE	-0.0375	0.03154	-1.189	0.2345	0.226	0.009198	1.116	0.0277	0.005323	0.01027
Fragment_size_diversity	UKB_460K.body_HEIGHTz	-0.03558	0.01741	-2.043	0.04104	0.6863	0.03754	1.489	0.1416	0.01884	0.0158
Fragment_size_diversity	PASS_LargeArteryStroke_Malik2018	-0.03135	0.06059	-0.5175	0.6048	0.008512	0.003577	1.078	0.008484	0.003166	0.003215
Fragment_size_diversity	UKB_460K.impedance_BASAL_METABOLIC_RATEz	-0.02599	0.01907	-1.363	0.1728	0.3569	0.01459	1.172	0.05348	0.02198	0.01243
Fragment_size_diversity	UKB_460K.biochemistry_Creatinine	-0.02426	0.0477	-0.5085	0.6111	0.2008	0.01585	1.21	0.0749	0.01392	0.01187
Fragment_size_diversity	UKB_460K.disease_ASTHMA_DIAGNOSED	-0.02179	0.02821	-0.7725	0.4398	0.0566	0.006071	1.052	0.02587	-7.143e-05	0.008053
Fragment_size_diversity	PASS_Bone_Mineral_Density_Kemp_2017	-0.02143	0.02784	-0.7699	0.4414	0.3865	0.0451	1.079	0.04436	-0.002777	0.008876
Fragment_size_diversity	UKB_460K.repro_MENOPAUSE_AGE	-0.01916	0.04789	-0.4001	0.6891	0.1271	0.0122	1.009	0.02527	0.004598	0.009043
Fragment_size_diversity	UKB_460K.blood_MEAN_CORPUSCULAR_HEMOGLOBIN	-0.01841	0.02657	-0.6927	0.4885	0.3068	0.04146	1.317	0.1344	-0.0008103	0.01143
Fragment_size_diversity	PASS_Lean_Body_Mass_Zillikens_2017	-0.01805	0.05034	-0.3586	0.7199	0.1323	0.01472	0.9924	0.00831	0.003911	0.00653
Fragment_size_diversity	UKB_460K.disease_RESPIRATORY_ENT	-0.01459	0.03165	-0.4608	0.6449	0.05305	0.005228	1.032	0.02158	0.002136	0.007442
Fragment_size_diversity	PASS_IschemicStroke_Malik2018	-0.01456	0.01975	-0.7374	0.4609	0.01301	0.001526	1.031	0.009337	0.002615	0.003377
Fragment_size_diversity	UKB_460K.lung_FEV1FVCzSMOKE	-0.01451	0.01864	-0.7786	0.4362	0.2589	0.01842	1.168	0.04875	0.01856	0.009847
Fragment_size_diversity	PASS_Parkinsons_23andMe_Corces2020	-0.01323	0.0164	-0.8067	0.4198	0.01868	0.002609	0.994	0.00944	0.00198	0.003729
Fragment_size_diversity	EXTRA_T1D_Chiou2021	-0.01208	0.03878	-0.3115	0.7554	0.0322	0.00502	1.048	0.02189	-0.003985	0.007049
Fragment_size_diversity	UKB_460K.body_BALDING4	-0.01129	0.02391	-0.4721	0.6369	0.1907	0.0247	1.186	0.05006	0.01138	0.008465
Fragment_size_diversity	UKB_460K.biochemistry_DirectBilirubin	-0.01071	0.02129	-0.5029	0.615	0.468	0.398	0.2352	0.8176	0.007682	0.01126
Fragment_size_diversity	PASS_AtrialFibrillation_Nielsen2018	-0.01017	0.01757	-0.5785	0.5629	0.02062	0.001715	1.05	0.02103	0.00378	0.002944
Fragment_size_diversity	UKB_460K.biochemistry_IGF1	-0.009678	0.0433	-0.2235	0.8231	0.2684	0.02316	1.184	0.07674	0.007092	0.0127
Fragment_size_diversity	UKB_460K.blood_MONOCYTE_COUNT	-0.009088	0.02753	-0.3301	0.7414	0.2091	0.02924	1.573	0.146	0.001629	0.01073
Fragment_size_diversity	UKB_460K.blood_EOSINOPHIL_COUNT	-0.009013	0.02676	-0.3367	0.7363	0.216	0.02685	1.196	0.09996	0.001839	0.01106
Fragment_size_diversity	UKB_460K.biochemistry_TotalBilirubin	-0.008798	0.02266	-0.3882	0.6979	0.5799	0.4896	-0.1033	1.146	0.005469	0.01423
Fragment_size_diversity	PASS_Stroke_Malik2018	-0.00751	0.02944	-0.2551	0.7987	0.009514	0.002825	1.047	0.008518	0.001514	0.003199
Fragment_size_diversity	PASS_SmallVesselStroke_Malik2018	-0.00751	0.02944	-0.2551	0.7987	0.009514	0.002825	1.047	0.008518	0.001514	0.003199
Fragment_size_diversity	PASS_AlzheimersProxy_Marioni2018	-0.006364	0.06438	-0.09884	0.9213	0.008047	0.006136	1.081	0.06186	-0.009379	0.008392
Fragment_size_diversity	UKB_460K.other_MORNINGPERSON	-0.005137	0.03447	-0.149	0.8815	0.1031	0.004091	1.051	0.01766	0.006584	0.007783
Fragment_size_diversity	PASS_ReactionTime_Davies2018	-0.004769	0.04628	-0.103	0.9179	0.08295	0.00362	1.029	0.01214	-0.0003289	0.00748
Fragment_size_diversity	PASS_Epilepsy_Anney_2014	-0.004752	0.05889	-0.08069	0.9357	0.07417	0.01745	0.9968	0.009486	0.00533	0.007062
Fragment_size_diversity	PASS_ShortSleepDuration_Dashti2019	-0.00317	0.01911	-0.1659	0.8682	0.04679	0.002248	1.031	0.01115	0.001103	0.005096
Fragment_size_diversity	UKB_460K.pigment_SKIN	-0.002526	0.0236	-0.1071	0.9147	0.1867	0.07489	1.114	0.2933	-0.004184	0.009331
Fragment_size_diversity	UKB_460K.pigment_SUNBURN	-0.0007925	0.02928	-0.02706	0.9784	0.1005	0.02617	1.023	0.07375	-0.007039	0.008299
Fragment_size_diversity	UKB_460K.pigment_TANNING	-0.0002063	0.02502	-0.008243	0.9934	0.1949	0.09076	0.9234	0.2354	0.000195	0.008793
Fragment_size_diversity	PASS_BIP_Stahl2019	0.00201	0.03204	0.06273	0.95	0.3861	0.02073	1.03	0.01096	0.002001	0.006671
Fragment_size_diversity	PASS_FastingGlucose_Manning	0.00396	0.04711	0.08405	0.933	0.1031	0.02035	0.9923	0.0123	0.009918	0.007021
Fragment_size_diversity	PASS_UC_deLange2017	0.004472	0.04499	0.09939	0.9208	0.2481	0.02858	1.095	0.01647	-0.001613	0.006617
Fragment_size_diversity	EXTRA_PBC_Cordell2021	0.005135	0.03873	0.1326	0.8945	0.4478	0.07655	0.9668	0.02393	0.004147	0.009073
Fragment_size_diversity	PASS_SleepDuration_Dashti2019	0.008311	0.01718	0.4839	0.6285	0.06821	0.003468	1.04	0.01361	0.001186	0.005484
Fragment_size_diversity	PASS_ENIGMA2_MeanPutamen	0.008653	0.05984	0.1446	0.885	0.2868	0.04921	0.9559	0.008923	-0.002825	0.005534
Fragment_size_diversity	PASS_NumberChildrenEverBorn	0.01078	0.04952	0.2176	0.8277	0.02497	0.00204	0.9787	0.008506	0.009192	0.00663
Fragment_size_diversity	PASS_CardioembolicStroke_Malik2018	0.01132	0.02508	0.4512	0.6518	0.01466	0.003013	1.051	0.008641	-0.003376	0.003089
Fragment_size_diversity	UKB_460K.body_BMIz	0.01385	0.02849	0.486	0.6269	0.2802	0.01059	1.105	0.03309	0.01472	0.01017
Fragment_size_diversity	PASS_Schizophrenia_Ruderfer2018	0.01687	0.02656	0.6352	0.5253	0.4328	0.01858	1.054	0.01246	-0.005548	0.007947
Fragment_size_diversity	UKB_460K.biochemistry_CreactiveProtein	0.0169	0.07636	0.2213	0.8248	0.08785	0.02381	1.197	0.1479	0.01427	0.01374
Fragment_size_diversity	PASS_Alzheimers_Jansen2019	0.01739	0.04315	0.4031	0.6869	0.01091	0.001729	1.019	0.01394	-0.003934	0.006531
Fragment_size_diversity	UKB_460K.cancer_BREAST	0.01842	0.04099	0.4495	0.6531	0.01316	0.002086	1.033	0.01408	0.0003571	0.006575
Fragment_size_diversity	UKB_460K.pigment_HAIR_blackmale	0.0186	0.03416	0.5444	0.5862	0.06686	0.02487	1.17	0.1045	-0.006141	0.007046
Fragment_size_diversity	PASS_BipolarDisorder_Ruderfer2018	0.01864	0.03749	0.4972	0.619	0.3504	0.0201	1.028	0.01044	-0.0008608	0.007155
Fragment_size_diversity	UKB_460K.repro_NumberChildrenEverBorn_Male	0.01932	0.04528	0.4267	0.6696	0.03996	0.004262	1.005	0.01046	0.004409	0.005648
Fragment_size_diversity	PASS_BDSCZ_Ruderfer2018	0.02007	0.0242	0.8295	0.4068	0.3494	0.01511	1.046	0.0156	-0.005384	0.008603
Fragment_size_diversity	PASS_ProstateCancer	0.02031	0.04805	0.4227	0.6725	0.1144	0.01438	1.069	0.0298	-0.006463	0.00717
Fragment_size_diversity	PASS_LongSleepDuration_Dashti2019	0.02187	0.03921	0.5577	0.5771	0.03012	0.002329	1.013	0.009103	-0.0004134	0.004895
Fragment_size_diversity	PASS_GeneralRiskTolerance_KarlssonLinner2019	0.02386	0.02887	0.8264	0.4086	0.05151	0.002794	1.019	0.01448	0.002913	0.008749
Fragment_size_diversity	UKB_460K.pigment_HAIR	0.02458	0.0221	1.112	0.266	0.4682	0.2042	1.076	0.4547	-0.001166	0.01026
Fragment_size_diversity	UKB_460K.biochemistry_HbA1c	0.02459	0.02619	0.939	0.3477	0.1663	0.02256	1.291	0.1587	-0.005828	0.01026
Fragment_size_diversity	UKB_460K.biochemistry_Phosphate	0.02482	0.02603	0.9535	0.3404	0.1109	0.01017	1.172	0.06615	-0.02433	0.009481
Fragment_size_diversity	UKB_460K.biochemistry_Urea	0.02745	0.02561	1.072	0.2839	0.1119	0.0089	1.144	0.04512	0.003933	0.009492
Fragment_size_diversity	PASS_Autism	0.02773	0.04841	0.5729	0.5667	0.3923	0.05891	0.9831	0.008535	-0.006749	0.006395
Fragment_size_diversity	UKB_460K.body_BALDING1	0.02855	0.02281	1.252	0.2106	0.2273	0.031	1.177	0.05933	-0.01621	0.009502
Fragment_size_diversity	PASS_Multiple_sclerosis	0.02867	0.07119	0.4027	0.6871	0.06519	0.02929	1.051	0.01059	-0.001367	0.006559
Fragment_size_diversity	UKB_460K.pigment_HAIR_blonde	0.02999	0.02224	1.349	0.1774	0.1141	0.0287	1.36	0.2186	0.007213	0.009122
Fragment_size_diversity	PASS_IBD_deLange2017	0.03051	0.06004	0.5082	0.6113	0.3277	0.03297	1.118	0.01939	-0.001073	0.007098
Fragment_size_diversity	PASS_DrinksPerWeek_Liu2019	0.03325	0.05054	0.6579	0.5106	0.0491	0.002966	0.9289	0.01851	-0.006272	0.0119
Fragment_size_diversity	UKB_460K.bmd_HEEL_TSCOREz	0.03438	0.01842	1.866	0.06202	0.3963	0.04886	1.308	0.136	-0.0005225	0.01303
Fragment_size_diversity	PASS_CD_deLange2017	0.03467	0.06505	0.533	0.594	0.4615	0.05278	1.09	0.02091	0.0005764	0.007691
Fragment_size_diversity	UKB_460K.disease_PSORIASIS	0.03702	0.07311	0.5064	0.6125	0.006412	0.001439	1.028	0.01141	0.000907	0.005884
Fragment_size_diversity	PASS_SCZvsBD_Ruderfer2018	0.03781	0.032	1.182	0.2374	0.2664	0.02129	1.011	0.01191	-0.005252	0.007384
Fragment_size_diversity	UKB_460K.body_LEFT_HANDED	0.04344	0.05164	0.8411	0.4003	0.01121	0.001518	1.009	0.009449	-0.01726	0.005701
Fragment_size_diversity	PASS_BreastCancer	0.04397	0.02674	1.644	0.1001	0.1302	0.01199	1.124	0.03365	-0.008155	0.00843
Fragment_size_diversity	PASS_Schizophrenia_Pardinas2018	0.04407	0.026	1.695	0.09012	0.4706	0.01888	1.074	0.019	-0.01597	0.01259
Fragment_size_diversity	UKB_460K.biochemistry_CystatinC	0.04706	0.02819	1.669	0.09502	0.3334	0.1252	0.902	0.3022	0.000489	0.01137
Fragment_size_diversity	UKB_460K.biochemistry_AlkalinePhosphatase	0.05044	0.04379	1.152	0.2495	0.2298	0.03459	1.46	0.232	0.01275	0.01472
Fragment_size_diversity	UKB_460K.repro_MENARCHE_AGE	0.05286	0.02875	1.839	0.06595	0.2695	0.01459	1.003	0.02533	-0.01745	0.009573
Fragment_size_diversity	UKB_460K.biochemistry_Glucose	0.05564	0.04387	1.268	0.2047	0.06192	0.01225	1.068	0.03773	0.008119	0.007382
Fragment_size_diversity	PASS_Neuroticism	0.05838	0.05104	1.144	0.2526	0.0917	0.008289	0.9869	0.01473	0.002861	0.006812
Fragment_size_diversity	PASS_Menarche2017	0.06079	0.04102	1.482	0.1384	0.2133	0.01149	1.014	0.02234	-0.02159	0.008154
Fragment_size_diversity	PASS_MDD_Howard2019	0.06281	0.03994	1.573	0.1157	0.08159	0.003709	1.003	0.01373	-0.003779	0.00685
Fragment_size_diversity	EXTRA_Stroke_Malik2018	0.06353	0.08173	0.7772	0.437	0.01544	0.001517	1.04	0.008657	-0.01017	0.005966
Fragment_size_diversity	UKB_460K.biochemistry_TotalProtein	0.06409	0.04651	1.378	0.1682	0.1408	0.0101	1.3	0.06597	-0.01665	0.01777
Fragment_size_diversity	UKB_460K.disease_HI_CHOL_SELF_REP	0.06514	0.03807	1.711	0.08704	0.03909	0.008246	1.124	0.0711	0.00643	0.008975
Fragment_size_diversity	PASS_Rheumatoid_Arthritis	0.06924	0.04926	1.405	0.1599	0.1773	0.03452	1.024	0.01441	-0.0004769	0.007266
Fragment_size_diversity	UKB_460K.blood_PLATELET_COUNT	0.07043	0.02385	2.953	0.003147	0.3547	0.03211	1.414	0.1172	-0.004947	0.01618
Fragment_size_diversity	UKB_460K.cancer_ALL	0.072	0.03665	1.964	0.04949	0.0162	0.001996	1.009	0.01092	-0.0008988	0.007373
Fragment_size_diversity	UKB_460K.mental_NEUROTICISM	0.08135	0.05259	1.547	0.1219	0.1164	0.00455	1.047	0.01562	-0.01339	0.007982
Fragment_size_diversity	UKB_460K.biochemistry_ApolipoproteinB	0.08204	0.3749	0.2188	0.8268	0.01267	0.11	2.2	1.039	-0.01597	0.01498
Fragment_size_diversity	UKB_460K.bp_DIASTOLICadjMEDz	0.08209	0.08528	0.9627	0.3357	0.1976	0.009784	1.241	0.04273	-0.003587	0.01077
Fragment_size_diversity	UKB_460K.repro_NumberChildrenEverBorn_Pooled	0.08358	0.1012	0.8255	0.4091	0.0427	0.002667	1.008	0.01233	-0.001816	0.007132
Fragment_size_diversity	PASS_Neuroticism_Nagel2018	0.08411	0.04736	1.776	0.07577	0.1077	0.004035	1.027	0.01485	-0.01551	0.008721
Fragment_size_diversity	UKB_460K.disease_HYPOTHYROIDISM_SELF_REP	0.08497	0.03851	2.207	0.02734	0.04954	0.005859	1.06	0.02451	-0.01019	0.01148
Fragment_size_diversity	UKB_460K.disease_THYROID_ANY_SELF_REP	0.08505	0.04071	2.089	0.03669	0.04891	0.006163	1.058	0.0254	-0.008063	0.01124
Fragment_size_diversity	PASS_MedicationUse_Wu2019	0.0873	0.05414	1.613	0.1068	0.1524	0.009894	1.017	0.01041	-0.003448	0.006481
Fragment_size_diversity	UKB_460K.bp_SYSTOLICadjMEDz	0.08733	0.07189	1.215	0.2244	0.2007	0.009577	1.22	0.043	-0.004989	0.01043
Fragment_size_diversity	UKB_460K.biochemistry_GammaGlutamyltransferase	0.08955	0.07793	1.149	0.2505	0.1228	0.01552	1.224	0.09051	-0.01102	0.01081
Fragment_size_diversity	UKB_460K.cancer_PROSTATE	0.09013	0.04613	1.954	0.05072	0.01145	0.001586	1.03	0.01354	-0.01007	0.006683
Fragment_size_diversity	UKB_460K.biochemistry_Calcium	0.09094	0.06985	1.302	0.1929	0.1297	0.01834	1.11	0.04777	-0.02679	0.01015
Fragment_size_diversity	EXTRA_Stroke_smallvessel_Malik2018	0.09125	0.1825	0.5001	0.617	0.009472	0.002853	1.047	0.008486	-0.01242	0.006287
Fragment_size_diversity	UKB_460K.blood_HIGH_LIGHT_SCATTER_RETICULOCYTE_COUNT	0.09144	0.1181	0.7745	0.4386	0.2084	0.02111	1.407	0.1563	0.008348	0.01417
Fragment_size_diversity	UKB_460K.blood_LYMPHOCYTE_COUNT	0.09169	0.07562	1.212	0.2253	0.2111	0.01569	1.266	0.07505	-0.01272	0.01133
Fragment_size_diversity	UKB_460K.blood_WHITE_COUNT	0.09411	0.1005	0.9363	0.3491	0.2003	0.01796	1.239	0.06736	-0.01155	0.01235
Fragment_size_diversity	PASS_MDD_Wray2018	0.09689	0.03989	2.429	0.01513	0.07981	0.005171	0.9941	0.01099	-0.01307	0.008283
Fragment_size_diversity	UKB_460K.disease_AID_SURE	0.0975	0.06249	1.56	0.1187	0.007509	0.001455	1.003	0.008597	-0.005937	0.006227
Fragment_size_diversity	UKB_460K.biochemistry_AlanineAminotransferase	0.09781	0.0882	1.109	0.2675	0.1101	0.009736	1.091	0.03425	-0.009574	0.008687
Fragment_size_diversity	UKB_460K.disease_HYPERTENSION_DIAGNOSED	0.1001	0.0865	1.158	0.2469	0.1232	0.005844	1.138	0.03331	-0.007242	0.008662
Fragment_size_diversity	PASS_Worry_Nagel2018	0.1005	0.04169	2.411	0.0159	0.0927	0.00365	1.022	0.0139	-0.02377	0.009663
Fragment_size_diversity	EXTRA_Rheumatoid_arthritis_Ishigaki2022	0.1013	0.03093	3.274	0.001061	0.13	0.02109	1.071	0.02028	-0.01379	0.008796
Fragment_size_diversity	UKB_460K.cancer_MELANOMA	0.1013	0.08649	1.171	0.2417	0.005772	0.001867	0.9972	0.009552	-0.001345	0.006065
Fragment_size_diversity	UKB_460K.blood_PLATELET_DISTRIB_WIDTH	0.1023	0.05998	1.705	0.08814	0.2465	0.04006	1.469	0.244	-0.02375	0.01196
Fragment_size_diversity	UKB_460K.disease_T2D	0.1033	0.06072	1.7	0.08905	0.04246	0.002705	1.059	0.01416	-0.004071	0.007745
Fragment_size_diversity	UKB_460K.disease_DIABETES_ANY_DIAGNOSED	0.1034	0.059	1.752	0.07971	0.044	0.00278	1.066	0.01437	-0.00594	0.007761
Fragment_size_diversity	UKB_460K.biochemistry_Urate	0.1036	0.08368	1.238	0.2157	0.2788	0.09322	0.8502	0.2862	-0.004894	0.01033
Fragment_size_diversity	PASS_DS	0.1046	0.05675	1.843	0.06527	0.04656	0.0043	1.007	0.008475	-0.007055	0.006644
Fragment_size_diversity	UKB_460K.biochemistry_Albumin	0.1047	0.04807	2.179	0.02935	0.1304	0.009329	1.199	0.0531	-0.01674	0.01509
Fragment_size_diversity	UKB_460K.cov_SMOKING_STATUS	0.1062	0.06166	1.722	0.08498	0.1021	0.004047	1.037	0.01669	-0.006843	0.009397
Fragment_size_diversity	PASS_DepressedAffect_Nagel2018	0.1092	0.06485	1.683	0.09231	0.09021	0.003968	1.045	0.01381	-0.01829	0.00789
Fragment_size_diversity	PASS_Coronary_Artery_Disease_Howson_2017	0.1103	0.07049	1.565	0.1175	0.158	0.0205	1.381	0.07491	0.005665	0.02466
Fragment_size_diversity	UKB_460K.disease_CARDIOVASCULAR	0.1123	0.07509	1.495	0.1349	0.1022	0.005431	1.143	0.03428	-0.007395	0.00917
Fragment_size_diversity	UKB_460K.disease_ENDOCRINE_DIABETES	0.1149	0.05908	1.946	0.05171	0.03349	0.002318	1.054	0.01338	-0.008203	0.007724
Fragment_size_diversity	UKB_460K.repro_NumberChildrenEverBorn_Female	0.1191	0.1384	0.8606	0.3895	0.06176	0.004211	1.012	0.01101	-0.008067	0.007656
Fragment_size_diversity	UKB_460K.blood_RED_COUNT	0.1233	0.05637	2.188	0.02867	0.2384	0.02674	1.39	0.0968	-0.02494	0.01624
Fragment_size_diversity	PASS_AgeOfInitiation_Liu2019	0.1279	0.07038	1.817	0.06924	0.04885	0.004419	0.9738	0.01416	-0.007322	0.009553
Fragment_size_diversity	PASS_Depression_Nagel2018	0.1302	0.07762	1.678	0.09334	0.04796	0.002769	1.01	0.01089	-0.01993	0.00757
Fragment_size_diversity	UKB_460K.body_WHRadjBMIz	0.1314	0.09834	1.336	0.1815	0.1431	0.01075	1.221	0.0575	-0.0105	0.009941
Fragment_size_diversity	UKB_460K.disease_AID_ALL	0.1397	0.03095	4.513	6.405e-06	0.03214	0.003628	1.051	0.01635	-0.01538	0.009685
Fragment_size_diversity	PASS_ADHD_Demontis2018	0.143	0.1077	1.328	0.1841	0.2327	0.01646	1.035	0.01266	-0.01211	0.006938
Fragment_size_diversity	PASS_Type_2_Diabetes	0.1438	0.1178	1.22	0.2224	0.09015	0.01049	1.017	0.009231	-0.008996	0.006155
Fragment_size_diversity	PASS_Lupus	0.1474	0.06319	2.333	0.01967	0.4052	0.07712	1.102	0.0136	-0.01984	0.01221
Fragment_size_diversity	EXTRA_SLE_Bentham2015	0.1502	0.06186	2.429	0.01516	0.4058	0.07644	1.102	0.0138	-0.02079	0.01223
Fragment_size_diversity	UKB_460K.biochemistry_Triglycerides	0.1849	0.13	1.422	0.155	0.1874	0.03805	1.141	0.1273	-0.01775	0.01365
Fragment_size_diversity	EXTRA_Stroke_largeartery_Malik2018	0.26	0.2924	0.8891	0.3739	0.008576	0.003598	1.078	0.008607	-0.01738	0.006388
Fragment_size_diversity	PASS_Autism_Grove2019
Fragment_size_diversity	PASS_AlzheimersPaternal_Marioni2018					-0.000672	0.004733	1.034	0.02856	0.0008603	0.007199
Fragment_size_diversity	UKB_460K.biochemistry_LipoproteinA

### Sheet: rg Cleavesite motif diversity
p1	p2	rg	se	z	p	h2_obs	h2_obs_se	h2_int	h2_int_se	gcov_int	gcov_int_se
Cleavesite_motif_diversity	PASS_SWB	-0.09925	0.09217	-1.077	0.2816	0.03391	0.00318	2.019	0.01354	0.0209	0.01369
Cleavesite_motif_diversity	PASS_Lean_Body_Mass_Zillikens_2017	-0.09896	0.05187	-1.908	0.05642	0.1323	0.01472	0.9924	0.00831	0.01156	0.006074
Cleavesite_motif_diversity	PASS_Epilepsy_Anney_2014	-0.09715	0.05601	-1.734	0.08284	0.07417	0.01745	0.9968	0.009486	0.01258	0.007593
Cleavesite_motif_diversity	UKB_460K.biochemistry_VitaminD	-0.08845	0.02656	-3.329	0.0008701	0.1009	0.02678	1.039	0.05136	0.01308	0.009426
Cleavesite_motif_diversity	PASS_Coronary_Artery_Disease_Howson_2017	-0.08027	0.06024	-1.332	0.1827	0.158	0.0205	1.381	0.07491	0.03015	0.02652
Cleavesite_motif_diversity	UKB_460K.repro_AgeFirstBirth_Female	-0.07372	0.02672	-2.759	0.005801	0.1431	0.007567	1.059	0.01345	0.002811	0.007467
Cleavesite_motif_diversity	UKB_460K.cov_EDU_COLLEGE	-0.07226	0.01914	-3.775	0.00016	0.1435	0.00504	1.096	0.02128	0.007283	0.01013
Cleavesite_motif_diversity	UKB_460K.other_MORNINGPERSON	-0.06393	0.0216	-2.96	0.00308	0.1031	0.004091	1.051	0.01766	0.01452	0.007739
Cleavesite_motif_diversity	PASS_CigarettesPerDay_Liu2019	-0.0604	0.0359	-1.682	0.09248	0.06164	0.004632	0.9897	0.01726	-0.00406	0.01192
Cleavesite_motif_diversity	UKB_460K.cov_EDU_YEARS	-0.06019	0.01936	-3.109	0.001876	0.1358	0.00483	1.102	0.02104	0.008499	0.009179
Cleavesite_motif_diversity	UKB_460K.disease_DERMATOLOGY	-0.06004	0.04824	-1.245	0.2133	0.008687	0.001456	1.036	0.01001	0.005427	0.006477
Cleavesite_motif_diversity	UKB_460K.body_HEIGHTz	-0.05507	0.02113	-2.606	0.009157	0.6863	0.03754	1.489	0.1416	0.0133	0.01755
Cleavesite_motif_diversity	UKB_460K.pigment_SUNBURN	-0.05367	0.03327	-1.613	0.1067	0.1005	0.02617	1.023	0.07375	0.01714	0.00771
Cleavesite_motif_diversity	UKB_460K.biochemistry_AspartateAminotransferase	-0.03924	0.04259	-0.9213	0.3569	0.1063	0.00826	1.13	0.04445	0.03125	0.01313
Cleavesite_motif_diversity	UKB_460K.lung_FVCzSMOKE	-0.03746	0.02113	-1.773	0.07624	0.226	0.009198	1.116	0.0277	-0.0003945	0.009709
Cleavesite_motif_diversity	UKB_460K.biochemistry_Creatinine	-0.03676	0.03088	-1.19	0.2339	0.2008	0.01585	1.21	0.0749	-0.005456	0.01096
Cleavesite_motif_diversity	UKB_460K.disease_PSORIASIS	-0.03628	0.05508	-0.6588	0.51	0.006412	0.001439	1.028	0.01141	0.0113	0.006265
Cleavesite_motif_diversity	PASS_OvarianCancer	-0.03626	0.05785	-0.6268	0.5308	0.05665	0.01266	1.019	0.01079	0.002026	0.006306
Cleavesite_motif_diversity	PASS_Years_of_Education2	-0.03279	0.02423	-1.354	0.1759	0.1126	0.004517	0.9475	0.01414	-0.004616	0.007944
Cleavesite_motif_diversity	PASS_UC_deLange2017	-0.03065	0.03413	-0.8979	0.3692	0.2481	0.02858	1.095	0.01647	0.004854	0.006908
Cleavesite_motif_diversity	UKB_460K.body_BALDING4	-0.02999	0.0249	-1.205	0.2284	0.1907	0.0247	1.186	0.05006	0.01396	0.008639
Cleavesite_motif_diversity	UKB_460K.impedance_BASAL_METABOLIC_RATEz	-0.02934	0.01811	-1.62	0.1052	0.3569	0.01459	1.172	0.05348	0.001403	0.01148
Cleavesite_motif_diversity	UKB_460K.body_LEFT_HANDED	-0.02911	0.04289	-0.6786	0.4974	0.01121	0.001518	1.009	0.009449	0.001247	0.006621
Cleavesite_motif_diversity	PASS_BIP_Stahl2019	-0.02829	0.02782	-1.017	0.3093	0.3861	0.02073	1.03	0.01096	0.006825	0.007306
Cleavesite_motif_diversity	UKB_460K.biochemistry_AlkalinePhosphatase	-0.02811	0.04366	-0.6439	0.5196	0.2298	0.03459	1.46	0.232	-0.01294	0.0134
Cleavesite_motif_diversity	UKB_460K.blood_RED_COUNT	-0.0276	0.03667	-0.7527	0.4517	0.2384	0.02674	1.39	0.0968	0.0001861	0.01357
Cleavesite_motif_diversity	UKB_460K.biochemistry_Urea	-0.02586	0.03587	-0.721	0.4709	0.1119	0.0089	1.144	0.04512	-0.004811	0.008954
Cleavesite_motif_diversity	PASS_Bone_Mineral_Density_Kemp_2017	-0.02538	0.02454	-1.034	0.3012	0.3865	0.0451	1.079	0.04436	-0.003336	0.00978
Cleavesite_motif_diversity	PASS_BipolarDisorder_Ruderfer2018	-0.02467	0.02832	-0.8711	0.3837	0.3504	0.0201	1.028	0.01044	0.006585	0.007786
Cleavesite_motif_diversity	UKB_460K.biochemistry_TotalBilirubin	-0.02396	0.01492	-1.606	0.1083	0.5799	0.4896	-0.1033	1.146	0.01977	0.01363
Cleavesite_motif_diversity	PASS_LongSleepDuration_Dashti2019	-0.022	0.02242	-0.9809	0.3267	0.03012	0.002329	1.013	0.009103	-0.0005996	0.00546
Cleavesite_motif_diversity	UKB_460K.pigment_SKIN	-0.02087	0.02349	-0.8887	0.3742	0.1867	0.07489	1.114	0.2933	-0.002069	0.009298
Cleavesite_motif_diversity	UKB_460K.repro_MENOPAUSE_AGE	-0.0191	0.04077	-0.4686	0.6394	0.1271	0.0122	1.009	0.02527	0.002136	0.008441
Cleavesite_motif_diversity	UKB_460K.lung_FEV1FVCzSMOKE	-0.01774	0.01898	-0.9346	0.35	0.2589	0.01842	1.168	0.04875	0.003985	0.009488
Cleavesite_motif_diversity	UKB_460K.cancer_MELANOMA	-0.01689	0.05459	-0.3094	0.757	0.005772	0.001867	0.9972	0.009552	0.00297	0.006177
Cleavesite_motif_diversity	UKB_460K.biochemistry_Albumin	-0.01668	0.04099	-0.407	0.684	0.1304	0.009329	1.199	0.0531	0.01083	0.01155
Cleavesite_motif_diversity	PASS_VerbalNumericReasoning_Davies2018	-0.0161	0.02505	-0.6428	0.5203	0.2139	0.008745	1.034	0.01494	-0.008191	0.007159
Cleavesite_motif_diversity	PASS_SmokingCessation_Liu2019	-0.01565	0.0454	-0.3447	0.7303	0.03152	0.003303	0.9999	0.01609	-0.0001263	0.01133
Cleavesite_motif_diversity	UKB_460K.biochemistry_DirectBilirubin	-0.01535	0.01636	-0.9384	0.3481	0.468	0.398	0.2352	0.8176	0.006279	0.01085
Cleavesite_motif_diversity	PASS_SmokingInitiation_Liu2019	-0.01439	0.02444	-0.5885	0.5562	0.07282	0.003105	0.8833	0.01947	-0.0001204	0.01071
Cleavesite_motif_diversity	UKB_460K.blood_PLATELET_DISTRIB_WIDTH	-0.0136	0.03163	-0.4298	0.6673	0.2465	0.04006	1.469	0.244	0.03947	0.0186
Cleavesite_motif_diversity	UKB_460K.cancer_BREAST	-0.01346	0.04238	-0.3177	0.7507	0.01316	0.002086	1.033	0.01408	0.004573	0.007142
Cleavesite_motif_diversity	UKB_460K.pigment_HAIR_darkbrown	-0.01325	0.01873	-0.7074	0.4793	0.1757	0.05997	1.189	0.1828	0.01214	0.008712
Cleavesite_motif_diversity	PASS_BDSCZ_Ruderfer2018	-0.01288	0.02128	-0.6054	0.5449	0.3494	0.01511	1.046	0.0156	0.008003	0.008159
Cleavesite_motif_diversity	UKB_460K.biochemistry_SHBG	-0.011	0.0245	-0.4489	0.6535	0.2282	0.04839	1.217	0.118	0.01096	0.01127
Cleavesite_motif_diversity	PASS_FetalBirthWeight_Warrington2019	-0.00991	0.03757	-0.2638	0.792	0.09401	0.007071	1.092	0.02613	0.0016	0.01286
Cleavesite_motif_diversity	PASS_ShortSleepDuration_Dashti2019	-0.008061	0.0178	-0.4528	0.6507	0.04679	0.002248	1.031	0.01115	0.008945	0.005753
Cleavesite_motif_diversity	UKB_460K.repro_NumberChildrenEverBorn_Male	-0.006799	0.03435	-0.1979	0.8431	0.03996	0.004262	1.005	0.01046	-0.006821	0.006072
Cleavesite_motif_diversity	PASS_Intelligence_SavageJansen2018	-0.006116	0.02259	-0.2707	0.7866	0.1918	0.007527	1.069	0.0175	-0.01557	0.007818
Cleavesite_motif_diversity	UKB_460K.biochemistry_AlanineAminotransferase	-0.006016	0.05052	-0.1191	0.9052	0.1101	0.009736	1.091	0.03425	0.01244	0.01116
Cleavesite_motif_diversity	PASS_Schizophrenia_Ruderfer2018	-0.0059	0.02652	-0.2224	0.824	0.4328	0.01858	1.054	0.01246	0.004686	0.008145
Cleavesite_motif_diversity	PASS_AgeFirstBirth	-0.005734	0.02706	-0.2119	0.8322	0.06308	0.004051	0.9542	0.01024	-0.00751	0.006186
Cleavesite_motif_diversity	UKB_460K.disease_AID_SURE	-0.005479	0.06618	-0.08279	0.934	0.007509	0.001455	1.003	0.008597	0.009893	0.006618
Cleavesite_motif_diversity	PASS_CardioembolicStroke_Malik2018	-0.00532	0.0172	-0.3093	0.7571	0.01466	0.003013	1.051	0.008641	0.0001679	0.002922
Cleavesite_motif_diversity	PASS_Parkinsons_23andMe_Corces2020	-0.003974	0.01468	-0.2708	0.7866	0.01868	0.002609	0.994	0.00944	0.002026	0.003187
Cleavesite_motif_diversity	UKB_460K.pigment_HAIR	-0.001828	0.01541	-0.1186	0.9056	0.4682	0.2042	1.076	0.4547	0.00152	0.01051
Cleavesite_motif_diversity	PASS_SleepDuration_Dashti2019	-0.001043	0.01469	-0.071	0.9434	0.06821	0.003468	1.04	0.01361	-0.01026	0.005493
Cleavesite_motif_diversity	PASS_Stroke_Malik2018	-0.0007977	0.02322	-0.03435	0.9726	0.009514	0.002825	1.047	0.008518	3.375e-05	0.002926
Cleavesite_motif_diversity	PASS_SmallVesselStroke_Malik2018	-0.0007977	0.02322	-0.03435	0.9726	0.009514	0.002825	1.047	0.008518	3.375e-05	0.002926
Cleavesite_motif_diversity	UKB_460K.biochemistry_Testosterone_Male	-5.049e-05	0.03411	-0.00148	0.9988	0.2213	0.03413	1.066	0.06171	-2.498e-05	0.009934
Cleavesite_motif_diversity	UKB_460K.biochemistry_IGF1	0.0003905	0.02724	0.01433	0.9886	0.2684	0.02316	1.184	0.07674	0.003662	0.01169
Cleavesite_motif_diversity	PASS_AnorexiaNervosa_Duncan_2017	0.001574	0.04805	0.03276	0.9739	0.2397	0.04038	1.01	0.009127	-0.002281	0.006336
Cleavesite_motif_diversity	PASS_Neuroticism	0.001784	0.02758	0.06469	0.9484	0.0917	0.008289	0.9869	0.01473	0.008124	0.006746
Cleavesite_motif_diversity	PASS_GeneralRiskTolerance_KarlssonLinner2019	0.002381	0.02793	0.08523	0.9321	0.05151	0.002794	1.019	0.01448	-0.00178	0.008093
Cleavesite_motif_diversity	PASS_MaternalBirthWeight_Warrington2019	0.003469	0.04249	0.08163	0.9349	0.1009	0.008232	1.072	0.02119	-0.000333	0.01162
Cleavesite_motif_diversity	PASS_IschemicStroke_Malik2018	0.003532	0.01355	0.2607	0.7943	0.01301	0.001526	1.031	0.009337	-0.002696	0.002954
Cleavesite_motif_diversity	PASS_Type_2_Diabetes	0.003622	0.03922	0.09236	0.9264	0.09015	0.01049	1.017	0.009231	0.006322	0.006849
Cleavesite_motif_diversity	PASS_ADHD_Demontis2018	0.003943	0.02754	0.1432	0.8862	0.2327	0.01646	1.035	0.01266	-0.0001497	0.007079
Cleavesite_motif_diversity	UKB_460K.disease_ALLERGY_ECZEMA_DIAGNOSED	0.004597	0.02892	0.1589	0.8737	0.07356	0.006324	1.071	0.02743	-0.003766	0.009801
Cleavesite_motif_diversity	UKB_460K.repro_NumberChildrenEverBorn_Pooled	0.00529	0.02767	0.1912	0.8484	0.0427	0.002667	1.008	0.01233	-0.01042	0.006991
Cleavesite_motif_diversity	PASS_Primary_biliary_cirrhosis	0.005981	0.05782	0.1035	0.9176	0.3978	0.06773	1.001	0.01116	0.002384	0.007834
Cleavesite_motif_diversity	UKB_460K.pigment_TANNING	0.006061	0.02209	0.2743	0.7838	0.1949	0.09076	0.9234	0.2354	-0.002742	0.008557
Cleavesite_motif_diversity	PASS_BreastCancer	0.007005	0.03672	0.1908	0.8487	0.1302	0.01199	1.124	0.03365	0.001826	0.008926
Cleavesite_motif_diversity	UKB_460K.repro_NumberChildrenEverBorn_Female	0.007243	0.03457	0.2095	0.8341	0.06176	0.004211	1.012	0.01101	-0.006894	0.007445
Cleavesite_motif_diversity	UKB_460K.pigment_HAIR_blonde	0.008503	0.02319	0.3666	0.7139	0.1141	0.0287	1.36	0.2186	0.0007439	0.008315
Cleavesite_motif_diversity	UKB_460K.biochemistry_CreactiveProtein	0.008934	0.03951	0.2261	0.8211	0.08785	0.02381	1.197	0.1479	-0.0006111	0.009691
Cleavesite_motif_diversity	PASS_MDD_Howard2019	0.01068	0.02232	0.4784	0.6324	0.08159	0.003709	1.003	0.01373	0.001335	0.007287
Cleavesite_motif_diversity	EXTRA_T1D_Chiou2021	0.01247	0.03855	0.3235	0.7464	0.0322	0.00502	1.048	0.02189	0.0005859	0.008487
Cleavesite_motif_diversity	PASS_AtrialFibrillation_Nielsen2018	0.01275	0.008089	1.576	0.115	0.02062	0.001715	1.05	0.02103	-0.00677	0.003291
Cleavesite_motif_diversity	UKB_460K.biochemistry_CystatinC	0.01283	0.02024	0.6337	0.5263	0.3334	0.1252	0.902	0.3022	-0.01119	0.009403
Cleavesite_motif_diversity	UKB_460K.biochemistry_HDLcholesterol	0.01301	0.0311	0.4183	0.6757	0.2075	0.04981	1.809	0.513	-0.02344	0.01375
Cleavesite_motif_diversity	PASS_IBD_deLange2017	0.01317	0.03632	0.3626	0.7169	0.3277	0.03297	1.118	0.01939	-0.002405	0.007879
Cleavesite_motif_diversity	PASS_DrinksPerWeek_Liu2019	0.01384	0.04252	0.3255	0.7448	0.0491	0.002966	0.9289	0.01851	-0.002175	0.01235
Cleavesite_motif_diversity	PASS_DS	0.01452	0.04432	0.3277	0.7432	0.04656	0.0043	1.007	0.008475	0.003532	0.006529
Cleavesite_motif_diversity	UKB_460K.mental_NEUROTICISM	0.01662	0.02214	0.7506	0.4529	0.1164	0.00455	1.047	0.01562	0.002566	0.008537
Cleavesite_motif_diversity	UKB_460K.blood_MEAN_PLATELET_VOL	0.01674	0.06847	0.2445	0.8069	0.5204	0.08217	1.671	0.2832	0.02977	0.0258
Cleavesite_motif_diversity	PASS_AgeOfInitiation_Liu2019	0.01818	0.0365	0.4982	0.6183	0.04885	0.004419	0.9738	0.01416	0.004866	0.01031
Cleavesite_motif_diversity	UKB_460K.body_BMIz	0.01839	0.0184	0.9994	0.3176	0.2802	0.01059	1.105	0.03309	0.0001062	0.009637
Cleavesite_motif_diversity	UKB_460K.biochemistry_Glucose	0.01881	0.02539	0.7408	0.4588	0.06192	0.01225	1.068	0.03773	-0.003147	0.007018
Cleavesite_motif_diversity	UKB_460K.biochemistry_TotalProtein	0.01887	0.03978	0.4745	0.6351	0.1408	0.0101	1.3	0.06597	0.001666	0.01272
Cleavesite_motif_diversity	UKB_460K.blood_WHITE_COUNT	0.02005	0.03711	0.5403	0.589	0.2003	0.01796	1.239	0.06736	0.01305	0.01413
Cleavesite_motif_diversity	UKB_460K.blood_MEAN_CORPUSCULAR_HEMOGLOBIN	0.02035	0.02328	0.8741	0.382	0.3068	0.04146	1.317	0.1344	-0.01623	0.01255
Cleavesite_motif_diversity	PASS_Schizophrenia_Pardinas2018	0.02064	0.02246	0.9191	0.358	0.4706	0.01888	1.074	0.019	-0.006054	0.01043
Cleavesite_motif_diversity	UKB_460K.bp_DIASTOLICadjMEDz	0.02229	0.02895	0.7701	0.4413	0.1976	0.009784	1.241	0.04273	-0.004044	0.01115
Cleavesite_motif_diversity	UKB_460K.repro_MENARCHE_AGE	0.02287	0.01922	1.19	0.2341	0.2695	0.01459	1.003	0.02533	-0.006945	0.009143
Cleavesite_motif_diversity	UKB_460K.bp_SYSTOLICadjMEDz	0.02331	0.0234	0.9962	0.3191	0.2007	0.009577	1.22	0.043	-0.008266	0.01114
Cleavesite_motif_diversity	UKB_460K.cancer_ALL	0.02482	0.04367	0.5684	0.5697	0.0162	0.001996	1.009	0.01092	-0.005629	0.007092
Cleavesite_motif_diversity	UKB_460K.blood_MEAN_SPHERED_CELL_VOL	0.02516	0.02523	0.9971	0.3187	0.2474	0.0265	1.317	0.1257	-0.009971	0.01219
Cleavesite_motif_diversity	PASS_Neuroticism_Nagel2018	0.02562	0.0228	1.124	0.261	0.1077	0.004035	1.027	0.01485	0.000512	0.008057
Cleavesite_motif_diversity	UKB_460K.disease_HYPERTENSION_DIAGNOSED	0.0265	0.02359	1.123	0.2612	0.1232	0.005844	1.138	0.03331	-0.002711	0.009033
Cleavesite_motif_diversity	EXTRA_PBC_Cordell2021	0.02654	0.0571	0.4648	0.6421	0.4478	0.07655	0.9668	0.02393	-0.003576	0.01092
Cleavesite_motif_diversity	PASS_SCZvsBD_Ruderfer2018	0.02853	0.03241	0.8803	0.3787	0.2664	0.02129	1.011	0.01191	-0.007295	0.007283
Cleavesite_motif_diversity	UKB_460K.cov_SMOKING_STATUS	0.0291	0.02097	1.388	0.1652	0.1021	0.004047	1.037	0.01669	-0.005179	0.008885
Cleavesite_motif_diversity	PASS_DepressedAffect_Nagel2018	0.02978	0.02214	1.345	0.1786	0.09021	0.003968	1.045	0.01381	0.004778	0.00774
Cleavesite_motif_diversity	PASS_Menarche2017	0.03007	0.02089	1.44	0.15	0.2133	0.01149	1.014	0.02234	-0.009752	0.007563
Cleavesite_motif_diversity	PASS_Worry_Nagel2018	0.03116	0.03195	0.9753	0.3294	0.0927	0.00365	1.022	0.0139	-0.004665	0.009253
Cleavesite_motif_diversity	UKB_460K.biochemistry_Urate	0.03224	0.01921	1.678	0.0933	0.2788	0.09322	0.8502	0.2862	-0.009655	0.009313
Cleavesite_motif_diversity	UKB_460K.bmd_HEEL_TSCOREz	0.03288	0.02084	1.578	0.1146	0.3963	0.04886	1.308	0.136	0.003197	0.01414
Cleavesite_motif_diversity	UKB_460K.biochemistry_HbA1c	0.03313	0.0228	1.453	0.1463	0.1663	0.02256	1.291	0.1587	0.005217	0.009953
Cleavesite_motif_diversity	UKB_460K.biochemistry_ApolipoproteinA	0.03317	0.03642	0.9109	0.3624	0.1718	0.03658	1.668	0.3577	-0.01905	0.01304
Cleavesite_motif_diversity	PASS_FastingGlucose_Manning	0.03517	0.04553	0.7725	0.4398	0.1031	0.02035	0.9923	0.0123	-0.002823	0.005936
Cleavesite_motif_diversity	UKB_460K.biochemistry_Calcium	0.03639	0.02337	1.557	0.1194	0.1297	0.01834	1.11	0.04777	0.004488	0.008385
Cleavesite_motif_diversity	PASS_Autism	0.0373	0.04608	0.8094	0.4183	0.3923	0.05891	0.9831	0.008535	0.003918	0.006335
Cleavesite_motif_diversity	UKB_460K.blood_EOSINOPHIL_COUNT	0.03799	0.03152	1.205	0.2281	0.216	0.02685	1.196	0.09996	0.003307	0.01315
Cleavesite_motif_diversity	PASS_LargeArteryStroke_Malik2018	0.03894	0.0302	1.289	0.1973	0.008512	0.003577	1.078	0.008484	-0.003443	0.003254
Cleavesite_motif_diversity	PASS_ReactionTime_Davies2018	0.04054	0.04342	0.9335	0.3506	0.08295	0.00362	1.029	0.01214	-0.01306	0.00701
Cleavesite_motif_diversity	UKB_460K.biochemistry_Triglycerides	0.04271	0.02479	1.722	0.08498	0.1874	0.03805	1.141	0.1273	0.01127	0.01096
Cleavesite_motif_diversity	PASS_ENIGMA2_MeanPutamen	0.04302	0.04269	1.008	0.3136	0.2868	0.04921	0.9559	0.008923	-0.00798	0.00561
Cleavesite_motif_diversity	PASS_Depression_Nagel2018	0.04356	0.02477	1.758	0.07868	0.04796	0.002769	1.01	0.01089	-0.002005	0.00669
Cleavesite_motif_diversity	UKB_460K.blood_MONOCYTE_COUNT	0.04479	0.02595	1.726	0.0844	0.2091	0.02924	1.573	0.146	0.012	0.01212
Cleavesite_motif_diversity	PASS_Celiac	0.04552	0.05376	0.8467	0.3972	0.2572	0.04559	1.064	0.01	-0.002016	0.006872
Cleavesite_motif_diversity	UKB_460K.disease_ASTHMA_DIAGNOSED	0.04688	0.04825	0.9716	0.3313	0.0566	0.006071	1.052	0.02587	-0.01392	0.008788
Cleavesite_motif_diversity	PASS_CD_deLange2017	0.04845	0.04579	1.058	0.29	0.4615	0.05278	1.09	0.02091	-0.01157	0.007887
Cleavesite_motif_diversity	EXTRA_Stroke_smallvessel_Malik2018	0.05037	0.09787	0.5147	0.6068	0.009472	0.002853	1.047	0.008486	-0.01257	0.006463
Cleavesite_motif_diversity	UKB_460K.cancer_PROSTATE	0.05054	0.04845	1.043	0.2969	0.01145	0.001586	1.03	0.01354	-0.00964	0.00749
Cleavesite_motif_diversity	PASS_NumberChildrenEverBorn	0.05068	0.04854	1.044	0.2964	0.02497	0.00204	0.9787	0.008506	-0.006375	0.007267
Cleavesite_motif_diversity	UKB_460K.disease_RESPIRATORY_ENT	0.05233	0.04869	1.075	0.2825	0.05305	0.005228	1.032	0.02158	-0.01108	0.008632
Cleavesite_motif_diversity	UKB_460K.biochemistry_GammaGlutamyltransferase	0.05374	0.03232	1.663	0.09635	0.1228	0.01552	1.224	0.09051	-0.00627	0.009364
Cleavesite_motif_diversity	UKB_460K.body_BALDING1	0.05523	0.02722	2.029	0.04249	0.2273	0.031	1.177	0.05933	-0.02429	0.009187
Cleavesite_motif_diversity	UKB_460K.pigment_HAIR_blackmale	0.05808	0.03491	1.664	0.09618	0.06686	0.02487	1.17	0.1045	-0.0147	0.007019
Cleavesite_motif_diversity	PASS_ProstateCancer	0.05885	0.0375	1.569	0.1166	0.1144	0.01438	1.069	0.0298	-0.007956	0.006854
Cleavesite_motif_diversity	PASS_MDD_Wray2018	0.0589	0.02613	2.254	0.02419	0.07981	0.005171	0.9941	0.01099	-0.008097	0.006985
Cleavesite_motif_diversity	UKB_460K.blood_RBC_DISTRIB_WIDTH	0.06001	0.03074	1.952	0.05089	0.2329	0.02744	1.221	0.1122	0.009387	0.01128
Cleavesite_motif_diversity	UKB_460K.disease_CARDIOVASCULAR	0.06015	0.023	2.615	0.008925	0.1022	0.005431	1.143	0.03428	-0.006102	0.008601
Cleavesite_motif_diversity	UKB_460K.biochemistry_Phosphate	0.06123	0.02844	2.153	0.03133	0.1109	0.01017	1.172	0.06615	0.01574	0.01009
Cleavesite_motif_diversity	UKB_460K.biochemistry_Cholesterol	0.06315	0.04728	1.336	0.1816	0.0712	0.05307	1.543	0.4533	-0.005031	0.009509
Cleavesite_motif_diversity	UKB_460K.biochemistry_LDLdirect	0.06377	0.06755	0.9441	0.3451	0.03131	0.07486	1.757	0.6626	0.001961	0.009657
Cleavesite_motif_diversity	UKB_460K.blood_LYMPHOCYTE_COUNT	0.06473	0.03456	1.873	0.06106	0.2111	0.01569	1.266	0.07505	-0.01188	0.01261
Cleavesite_motif_diversity	UKB_460K.disease_THYROID_ANY_SELF_REP	0.06525	0.05354	1.219	0.2229	0.04891	0.006163	1.058	0.0254	-0.003047	0.01051
Cleavesite_motif_diversity	UKB_460K.disease_HYPOTHYROIDISM_SELF_REP	0.06705	0.05299	1.265	0.2058	0.04954	0.005859	1.06	0.02451	-0.004297	0.01024
Cleavesite_motif_diversity	PASS_HbA1C	0.06918	0.101	0.685	0.4934	0.05576	0.01286	1.004	0.008382	-0.005013	0.006742
Cleavesite_motif_diversity	UKB_460K.disease_T2D	0.06926	0.02718	2.548	0.01084	0.04246	0.002705	1.059	0.01416	-0.001433	0.006713
Cleavesite_motif_diversity	UKB_460K.disease_DIABETES_ANY_DIAGNOSED	0.06966	0.02633	2.646	0.008149	0.044	0.00278	1.066	0.01437	-0.001475	0.006676
Cleavesite_motif_diversity	PASS_Rheumatoid_Arthritis	0.07266	0.04883	1.488	0.1368	0.1773	0.03452	1.024	0.01441	-0.004483	0.006904
Cleavesite_motif_diversity	UKB_460K.disease_AID_ALL	0.07534	0.06383	1.18	0.2379	0.03214	0.003628	1.051	0.01635	0.001403	0.009967
Cleavesite_motif_diversity	EXTRA_Rheumatoid_arthritis_Ishigaki2022	0.08096	0.04689	1.727	0.08425	0.13	0.02109	1.071	0.02028	-0.009529	0.008869
Cleavesite_motif_diversity	PASS_Multiple_sclerosis	0.08375	0.07427	1.128	0.2594	0.06519	0.02929	1.051	0.01059	0.009211	0.006559
Cleavesite_motif_diversity	UKB_460K.body_WHRadjBMIz	0.08526	0.02802	3.043	0.002338	0.1431	0.01075	1.221	0.0575	0.001136	0.009986
Cleavesite_motif_diversity	UKB_460K.disease_ENDOCRINE_DIABETES	0.08813	0.03006	2.932	0.003373	0.03349	0.002318	1.054	0.01338	-0.006365	0.007156
Cleavesite_motif_diversity	EXTRA_Stroke_Malik2018	0.1026	0.06478	1.584	0.1133	0.01544	0.001517	1.04	0.008657	-0.01395	0.006961
Cleavesite_motif_diversity	UKB_460K.disease_HI_CHOL_SELF_REP	0.1092	0.03445	3.169	0.001531	0.03909	0.008246	1.124	0.0711	-0.001754	0.007773
Cleavesite_motif_diversity	EXTRA_SLE_Bentham2015	0.1102	0.06606	1.668	0.09537	0.4058	0.07644	1.102	0.0138	-0.01207	0.009902
Cleavesite_motif_diversity	PASS_Lupus	0.1113	0.06645	1.675	0.09392	0.4052	0.07712	1.102	0.0136	-0.01199	0.009991
Cleavesite_motif_diversity	PASS_AlzheimersProxy_Marioni2018	0.1395	0.07695	1.813	0.06983	0.008047	0.006136	1.081	0.06186	-0.01594	0.006231
Cleavesite_motif_diversity	PASS_Alzheimers_Jansen2019	0.1432	0.05773	2.48	0.01314	0.01091	0.001729	1.019	0.01394	-0.01432	0.005883
Cleavesite_motif_diversity	PASS_MedicationUse_Wu2019	0.145	0.04208	3.447	0.0005666	0.1524	0.009894	1.017	0.01041	-0.02024	0.006877
Cleavesite_motif_diversity	EXTRA_Stroke_largeartery_Malik2018	0.1475	0.1245	1.185	0.2359	0.008576	0.003598	1.078	0.008607	-0.01642	0.006808
Cleavesite_motif_diversity	UKB_460K.blood_HIGH_LIGHT_SCATTER_RETICULOCYTE_COUNT	0.1543	0.07129	2.164	0.03046	0.2084	0.02111	1.407	0.1563	-0.003494	0.01483
Cleavesite_motif_diversity	UKB_460K.blood_PLATELET_COUNT	0.1731	0.03686	4.696	2.656e-06	0.3547	0.03211	1.414	0.1172	-0.02099	0.01873
Cleavesite_motif_diversity	UKB_460K.biochemistry_ApolipoproteinB	0.1786	0.7536	0.2371	0.8126	0.01267	0.11	2.2	1.039	-0.001906	0.01103
Cleavesite_motif_diversity	PASS_AlzheimersMaternal_Marioni2018	0.3064	0.162	1.891	0.05863	0.00392	0.003501	1.03	0.02499	-0.01941	0.005935
Cleavesite_motif_diversity	PASS_Autism_Grove2019
Cleavesite_motif_diversity	PASS_AlzheimersPaternal_Marioni2018					-0.000672	0.004733	1.034	0.02856	0.008452	0.005813
Cleavesite_motif_diversity	UKB_460K.biochemistry_LipoproteinA

### Sheet: part h2 total cfDNA conc
Name	Coefficient	Coefficient_std_error	Coefficient_P_value	category	name_for_display	log10p	significant (10% FDR)	significant (Bonferroni)	significant (Nominal)	dataset	marker
A15.382.680.Phagocytes	2.67531e-08	7.47457e-09	0.000172314	Blood/Immune	A15.382.680.Phagocytes	3.76368	TRUE	TRUE	TRUE	Multi_tissue_gene_expr
Spleen__H3K4me1	2.19609e-07	6.35225e-08	0.000272929	Spleen	Spleen H3K4me1	3.56395	TRUE	FALSE	TRUE	Multi_tissue_chromatin	H3K4me1
MF.AT.v2	1.81121e-08	5.31153e-09	0.000324859	Myeloid	MF.AT.v2	3.48831	FALSE	FALSE	TRUE	ImmGen
MF.F480hi.ctrl.PC	2.18864e-08	6.76843e-09	0.000611216	Myeloid	MF.F480hi.ctrl.PC	3.21381	FALSE	FALSE	TRUE	ImmGen
Adipose Visceral (Omentum)	1.40537e-08	4.51344e-09	0.000923669	Adipose	Adipose Visceral (Omentum)	3.03448	TRUE	TRUE	TRUE	Multi_tissue_gene_expr
GN.Thio.PC	2.43479e-08	7.8755e-09	0.000995404	Myeloid	GN.Thio.PC	3.002	FALSE	FALSE	TRUE	ImmGen
MF.480int.LV.Naive	1.57493e-08	5.14837e-09	0.00111005	Myeloid	MF.480int.LV.Naive	2.95466	FALSE	FALSE	TRUE	ImmGen
MF.103-11b+.Lu	1.67455e-08	5.47478e-09	0.00111162	Myeloid	MF.103-11b+.Lu	2.95404	FALSE	FALSE	TRUE	ImmGen
Liver__H3K27ac	1.00603e-07	3.37224e-08	0.001426	Liver	Liver H3K27ac	2.84588	FALSE	FALSE	TRUE	Multi_tissue_chromatin	H3K27ac
Ovary__DNase	2.23186e-07	7.6166e-08	0.00169343	Ovary	Ovary DNase	2.77123	FALSE	FALSE	TRUE	Multi_tissue_chromatin	DNase
DC.103+11b-.Lv	1.7012e-08	5.91382e-09	0.00200961	Myeloid	DC.103+11b-.Lv	2.69689	FALSE	FALSE	TRUE	ImmGen
DC.8-4-11b-.Sp	1.60331e-08	5.62027e-09	0.00216727	Myeloid	DC.8-4-11b-.Sp	2.66409	FALSE	FALSE	TRUE	ImmGen
NK.49CI+.Sp	1.58273e-08	5.62817e-09	0.00246048	NK	NK.49CI+.Sp	2.60898	FALSE	FALSE	TRUE	ImmGen
Tgd.Sp	1.40971e-08	5.07914e-09	0.00275591	T	Tgd.Sp	2.55974	FALSE	FALSE	TRUE	ImmGen
MF.II-480hi.PC	1.69758e-08	6.14757e-09	0.00287791	Myeloid	MF.II-480hi.PC	2.54092	FALSE	FALSE	TRUE	ImmGen
liver_ENTEX__H3K27ac	7.58766e-08	2.75221e-08	0.00291731	Liver	liver ENTEX H3K27ac	2.53502	FALSE	FALSE	TRUE	Multi_tissue_chromatin	H3K27ac
Lung	1.31126e-08	4.78077e-09	0.00304606	Other	Lung	2.51626	TRUE	FALSE	TRUE	Multi_tissue_gene_expr
A15.378.316.Bone.Marrow.Cells	1.67853e-08	6.13285e-09	0.00310067	Blood/Immune	A15.378.316.Bone.Marrow.Cells	2.50854	FALSE	FALSE	TRUE	Multi_tissue_gene_expr
Whole Blood	1.43347e-08	5.24397e-09	0.00313272	Blood/Immune	Whole Blood	2.50408	TRUE	FALSE	TRUE	Multi_tissue_gene_expr
MF.Thio5.II-480int.PC	1.74685e-08	6.39612e-09	0.00315616	Myeloid	MF.Thio5.II-480int.PC	2.50084	FALSE	FALSE	TRUE	ImmGen
MF.F480hi.Gata6ko.PC	1.95955e-08	7.24871e-09	0.00343262	Myeloid	MF.F480hi.Gata6ko.PC	2.46437	FALSE	FALSE	TRUE	ImmGen
MF.Thio5.II+480int.PC	1.74406e-08	6.47852e-09	0.00355057	Myeloid	MF.Thio5.II+480int.PC	2.4497	FALSE	FALSE	TRUE	ImmGen
Spleen__H3K27ac	2.3329e-07	8.74814e-08	0.00382952	Spleen	Spleen H3K27ac	2.41686	FALSE	FALSE	TRUE	Multi_tissue_chromatin	H3K27ac
MF.BM	1.97018e-08	7.41207e-09	0.00392951	Myeloid	MF.BM	2.40566	FALSE	FALSE	TRUE	ImmGen
Ovary__H3K4me1	1.27579e-07	4.81803e-08	0.00404922	Ovary	Ovary H3K4me1	2.39263	FALSE	FALSE	TRUE	Multi_tissue_chromatin	H3K4me1
MF.11cloSer.Salm3.SI	1.97237e-08	7.5937e-09	0.00469687	Myeloid	MF.11cloSer.Salm3.SI	2.32819	FALSE	FALSE	TRUE	ImmGen
Right_Ventricle__H3K27ac	1.52553e-07	5.88447e-08	0.00476449	Heart	Right Ventricle H3K27ac	2.32198	FALSE	FALSE	TRUE	Multi_tissue_chromatin	H3K27ac
A15.382.490.315.583.Neutrophils	1.91729e-08	7.42584e-09	0.00491255	Blood/Immune	A15.382.490.315.583.Neutrophils	2.30869	FALSE	FALSE	TRUE	Multi_tissue_gene_expr
Spleen__H3K36me3	1.56798e-07	6.0813e-08	0.00496347	Spleen	Spleen H3K36me3	2.30421	FALSE	FALSE	TRUE	Multi_tissue_chromatin	H3K36me3
MF.Thio5.II-480hi.PC	1.6264e-08	6.31947e-09	0.00503187	Myeloid	MF.Thio5.II-480hi.PC	2.29827	FALSE	FALSE	TRUE	ImmGen
Adipose_Nuclei__H3K27ac	7.83558e-08	3.05362e-08	0.00514397	Adipose	Adipose Nuclei H3K27ac	2.2887	FALSE	FALSE	TRUE	Multi_tissue_chromatin	H3K27ac
Mo.6C-IIint.Bl	1.66836e-08	6.53948e-09	0.00536748	Myeloid	Mo.6C-IIint.Bl	2.27023	FALSE	FALSE	TRUE	ImmGen
Adipose_Nuclei__H3K4me1	8.92277e-08	3.60914e-08	0.00671294	Adipose	Adipose Nuclei H3K4me1	2.17309	FALSE	FALSE	TRUE	Multi_tissue_chromatin	H3K4me1
Mo.6C-II+.Bl	1.24328e-08	5.03823e-09	0.00679957	Myeloid	Mo.6C-II+.Bl	2.16752	FALSE	FALSE	TRUE	ImmGen
Mo.6+2+.BL	1.71552e-08	7.01631e-09	0.00724163	Myeloid	Mo.6+2+.BL	2.14016	FALSE	FALSE	TRUE	ImmGen
A15.378.316.580.Monocytes	1.60306e-08	6.59558e-09	0.00753874	Blood/Immune	A15.378.316.580.Monocytes	2.1227	FALSE	FALSE	TRUE	Multi_tissue_gene_expr
MF.II+480lo.PC	1.59054e-08	6.57918e-09	0.00781309	Myeloid	MF.II+480lo.PC	2.10718	FALSE	FALSE	TRUE	ImmGen
Spleen_ENTEX__H3K27ac	6.39302e-08	2.67177e-08	0.00836019	Spleen	Spleen ENTEX H3K27ac	2.07778	FALSE	FALSE	TRUE	Multi_tissue_chromatin	H3K27ac
MF.Thio5.II+480lo.PC	1.63418e-08	6.91703e-09	0.00907486	Myeloid	MF.Thio5.II+480lo.PC	2.04216	FALSE	FALSE	TRUE	ImmGen
A15.382.812.522.Macrophages	1.49526e-08	6.3371e-09	0.0091488	Blood/Immune	A15.382.812.522.Macrophages	2.03864	FALSE	FALSE	TRUE	Multi_tissue_gene_expr
MF.11cloSer.SI	1.39186e-08	5.89997e-09	0.0091599	Myeloid	MF.11cloSer.SI	2.03811	FALSE	FALSE	TRUE	ImmGen
Thymus__H3K36me3	1.85274e-07	7.89033e-08	0.00943448	Thymus	Thymus H3K36me3	2.02528	FALSE	FALSE	TRUE	Multi_tissue_chromatin	H3K36me3
Primary_monocytes_from_peripheral_blood__DNase	4.37963e-07	1.87672e-07	0.0098066	Primary_Cells	Primary monocytes from peripheral blood DNase	2.00848	FALSE	FALSE	TRUE	Multi_tissue_chromatin	DNase
Adipose_Nuclei__H3K9ac	2.9465e-07	1.28059e-07	0.010699	Adipose	Adipose Nuclei H3K9ac	1.97066	FALSE	FALSE	TRUE	Multi_tissue_chromatin	H3K9ac
MF.103-11b+.Salm3.SI	1.6676e-08	7.25573e-09	0.0107716	Myeloid	MF.103-11b+.Salm3.SI	1.96772	FALSE	FALSE	TRUE	ImmGen
Liver	8.69428e-09	3.78449e-09	0.0107995	Liver	Liver	1.9666	FALSE	FALSE	TRUE	Multi_tissue_gene_expr
Mo.6C+II+.Bl	1.37002e-08	5.99631e-09	0.011163	Myeloid	Mo.6C+II+.Bl	1.95222	FALSE	FALSE	TRUE	ImmGen
Skeletal_Muscle_Male__H3K4me3	2.19371e-07	9.64451e-08	0.0114659	Skeletal muscle	Skeletal Muscle Male H3K4me3	1.94059	FALSE	FALSE	TRUE	Multi_tissue_chromatin	H3K4me3
MF.103-11b+.SI	1.5763e-08	6.93445e-09	0.011509	Myeloid	MF.103-11b+.SI	1.93896	FALSE	FALSE	TRUE	ImmGen
Lung__H3K4me1	1.63854e-07	7.22161e-08	0.011636	Lung	Lung H3K4me1	1.9342	FALSE	FALSE	TRUE	Multi_tissue_chromatin	H3K4me1
MF.Medl.SLN	1.11634e-08	5.00467e-09	0.0128541	Myeloid	MF.Medl.SLN	1.89096	FALSE	FALSE	TRUE	ImmGen
A15.145.229.188.Blood.Platelets	1.09209e-08	4.89957e-09	0.0129084	Blood/Immune	A15.145.229.188.Blood.Platelets	1.88913	FALSE	FALSE	TRUE	Multi_tissue_gene_expr
Mo.6C-II-.Bl	1.4497e-08	6.56268e-09	0.0135873	Myeloid	Mo.6C-II-.Bl	1.86687	FALSE	FALSE	TRUE	ImmGen
A08.186.211.653.Mesencephalon	9.43693e-09	4.2837e-09	0.0137978	CNS	A08.186.211.653.Mesencephalon	1.86019	FALSE	FALSE	TRUE	Multi_tissue_gene_expr
NK.49H-.Sp	1.06555e-08	4.85973e-09	0.0141678	NK	NK.49H-.Sp	1.8487	FALSE	FALSE	TRUE	ImmGen
Skeletal_Muscle_Female__H3K9ac	2.01338e-07	9.18601e-08	0.0141973	Skeletal muscle	Skeletal Muscle Female H3K9ac	1.84779	FALSE	FALSE	TRUE	Multi_tissue_chromatin	H3K9ac
Foreskin_Melanocyte_Primary_Cells_skin03__H3K4me3	3.07111e-07	1.41001e-07	0.0147001	Primary_Cells	Foreskin Melanocyte Primary Cells skin03 H3K4me3	1.83268	FALSE	FALSE	TRUE	Multi_tissue_chromatin	H3K4me3
BEC.MLN	9.74388e-09	4.52793e-09	0.0157007	Other	BEC.MLN	1.80408	FALSE	FALSE	TRUE	ImmGen
Mo.6C+II-.LN	1.44519e-08	6.72114e-09	0.0157692	Myeloid	Mo.6C+II-.LN	1.80219	FALSE	FALSE	TRUE	ImmGen
Right_Ventricle__H3K4me1	1.22263e-07	5.72166e-08	0.0163054	Heart	Right Ventricle H3K4me1	1.78767	FALSE	FALSE	TRUE	Multi_tissue_chromatin	H3K4me1
NK.DAP10-.Sp	1.1905e-08	5.61296e-09	0.0169616	NK	NK.DAP10-.Sp	1.77053	FALSE	FALSE	TRUE	ImmGen
Primary_monocytes_from_peripheral_blood__H3K4me1	1.16664e-07	5.51508e-08	0.0171996	Primary_Cells	Primary monocytes from peripheral blood H3K4me1	1.76448	FALSE	FALSE	TRUE	Multi_tissue_chromatin	H3K4me1
Right_Atrium__H3K27ac	1.19101e-07	5.68847e-08	0.0181419	Heart	Right Atrium H3K27ac	1.74132	FALSE	FALSE	TRUE	Multi_tissue_chromatin	H3K27ac
Left_Ventricle__H3K27ac	7.68808e-08	3.68821e-08	0.0185573	Heart	Left Ventricle H3K27ac	1.73148	FALSE	FALSE	TRUE	Multi_tissue_chromatin	H3K27ac
MF.11c-11b+.Lu	1.11564e-08	5.35658e-09	0.018637	Myeloid	MF.11c-11b+.Lu	1.72962	FALSE	FALSE	TRUE	ImmGen
Artery Coronary	7.72903e-09	3.73446e-09	0.0192426	Cardiovascular	Artery Coronary	1.71574	FALSE	FALSE	TRUE	Multi_tissue_gene_expr
Mo.6+2+.SLN	1.28189e-08	6.19957e-09	0.0193336	Myeloid	Mo.6+2+.SLN	1.71369	FALSE	FALSE	TRUE	ImmGen
A15.382.812.260.Dendritic.Cells	1.09176e-08	5.28837e-09	0.0194871	Blood/Immune	A15.382.812.260.Dendritic.Cells	1.71025	FALSE	FALSE	TRUE	Multi_tissue_gene_expr
DC.4+.MLN	1.18914e-08	5.80496e-09	0.0202561	Myeloid	DC.4+.MLN	1.69345	FALSE	FALSE	TRUE	ImmGen
Lung_ENTEX__H3K4me3	3.69588e-07	1.80833e-07	0.0204864	Lung	Lung ENTEX H3K4me3	1.68853	FALSE	FALSE	TRUE	Multi_tissue_chromatin	H3K4me3
A11.329.Connective.Tissue.Cells	1.30832e-08	6.41763e-09	0.0207428	Musculoskeletal/Connective	A11.329.Connective.Tissue.Cells	1.68313	FALSE	FALSE	TRUE	Multi_tissue_gene_expr
Left_Ventricle__H3K4me1	1.04327e-07	5.12248e-08	0.0208427	Heart	Left Ventricle H3K4me1	1.68105	FALSE	FALSE	TRUE	Multi_tissue_chromatin	H3K4me1
Mo.6C+II-.BM	1.80246e-08	8.93252e-09	0.0218026	Myeloid	Mo.6C+II-.BM	1.66149	FALSE	FALSE	TRUE	ImmGen
GN.UrAc.PC	1.51788e-08	7.52525e-09	0.0218454	Myeloid	GN.UrAc.PC	1.66064	FALSE	FALSE	TRUE	ImmGen
MF.480hi.LV.Naive	1.07443e-08	5.41522e-09	0.0236232	Myeloid	MF.480hi.LV.Naive	1.62666	FALSE	FALSE	TRUE	ImmGen
BEC.SLN.OT	8.90064e-09	4.48677e-09	0.0236418	Other	BEC.SLN.OT	1.62632	FALSE	FALSE	TRUE	ImmGen
NHDF-Ad_Adult_Dermal_Fibroblast_Primary_Cells__H3K36me3	4.03794e-07	2.06162e-07	0.0250785	Primary_Cells	NHDF-Ad Adult Dermal Fibroblast Primary Cells H3K36me3	1.6007	FALSE	FALSE	TRUE	Multi_tissue_chromatin	H3K36me3
T.4.PLN.BDC	1.22418e-08	6.30635e-09	0.0261181	T	T.4.PLN.BDC	1.58306	FALSE	FALSE	TRUE	ImmGen
DC.103-11b+24+.Lu	9.96739e-09	5.29237e-09	0.0298265	Myeloid	DC.103-11b+24+.Lu	1.5254	FALSE	FALSE	TRUE	ImmGen
Mo.Lu	1.25043e-08	6.65808e-09	0.0301865	Myeloid	Mo.Lu	1.52019	FALSE	FALSE	TRUE	ImmGen
Foreskin_Fibroblast_Primary_Cells_skin01__H3K4me3	2.02354e-07	1.08063e-07	0.0305651	Primary_Cells	Foreskin Fibroblast Primary Cells skin01 H3K4me3	1.51477	FALSE	FALSE	TRUE	Multi_tissue_chromatin	H3K4me3
Ovary__H3K27ac	1.20222e-07	6.45528e-08	0.0312747	Ovary	Ovary H3K27ac	1.50481	FALSE	FALSE	TRUE	Multi_tissue_chromatin	H3K27ac
Liver__H3K4me1	5.92218e-08	3.20069e-08	0.0321366	Liver	Liver H3K4me1	1.493	FALSE	FALSE	TRUE	Multi_tissue_chromatin	H3K4me1
LEC.MLN	9.26538e-09	5.02938e-09	0.0327191	Other	LEC.MLN	1.4852	FALSE	FALSE	TRUE	ImmGen
BA.Sp	1.12424e-08	6.12739e-09	0.0332691	Myeloid	BA.Sp	1.47796	FALSE	FALSE	TRUE	ImmGen
Primary_monocytes_from_peripheral_blood__H3K27ac	2.1737e-07	1.18893e-07	0.0337544	Primary_Cells	Primary monocytes from peripheral blood H3K27ac	1.47167	FALSE	FALSE	TRUE	Multi_tissue_chromatin	H3K27ac
Right_Atrium__H3K4me1	1.2195e-07	6.68781e-08	0.0341163	Heart	Right Atrium H3K4me1	1.46704	FALSE	FALSE	TRUE	Multi_tissue_chromatin	H3K4me1
A15.382.812.Mononuclear.Phagocyte.System	1.00135e-08	5.51356e-09	0.0346726	Blood/Immune	A15.382.812.Mononuclear.Phagocyte.System	1.46001	FALSE	FALSE	TRUE	Multi_tissue_gene_expr
GN.BM	1.30938e-08	7.22865e-09	0.0350413	Myeloid	GN.BM	1.45542	FALSE	FALSE	TRUE	ImmGen
NK.49H+.Sp	9.27992e-09	5.16365e-09	0.036155	NK	NK.49H+.Sp	1.44183	FALSE	FALSE	TRUE	ImmGen
GN.Arth.BM	1.37021e-08	7.65686e-09	0.0367659	Myeloid	GN.Arth.BM	1.43455	FALSE	FALSE	TRUE	ImmGen
GN.Bl	1.32805e-08	7.42665e-09	0.0368702	Myeloid	GN.Bl	1.43332	FALSE	FALSE	TRUE	ImmGen
Adipose_Nuclei__H3K4me3	2.26005e-07	1.26395e-07	0.036881	Adipose	Adipose Nuclei H3K4me3	1.4332	FALSE	FALSE	TRUE	Multi_tissue_chromatin	H3K4me3
LEC.SLN	8.74238e-09	4.9107e-09	0.0375157	Other	LEC.SLN	1.42579	FALSE	FALSE	TRUE	ImmGen
MF.Sbcaps.SLN	8.27697e-09	4.66241e-09	0.0379279	Myeloid	MF.Sbcaps.SLN	1.42104	FALSE	FALSE	TRUE	ImmGen
A10.165.114.830.750.Subcutaneous.Fat	7.74533e-09	4.36703e-09	0.0380655	Adipose	A10.165.114.830.750.Subcutaneous.Fat	1.41947	FALSE	FALSE	TRUE	Multi_tissue_gene_expr
Placenta_Amnion__H3K36me3	1.11473e-07	6.30644e-08	0.0385638	Placenta	Placenta Amnion H3K36me3	1.41382	FALSE	FALSE	TRUE	Multi_tissue_chromatin	H3K36me3
A03.734.Pancreas	8.63111e-09	4.90467e-09	0.039223	Other	A03.734.Pancreas	1.40646	FALSE	FALSE	TRUE	Multi_tissue_gene_expr
Breast Mammary Tissue	7.42332e-09	4.21979e-09	0.0392745	Other	Breast Mammary Tissue	1.40589	FALSE	FALSE	TRUE	Multi_tissue_gene_expr
Spleen_ENTEX__H3K4me1	2.04028e-07	1.16127e-07	0.0394639	Spleen	Spleen ENTEX H3K4me1	1.4038	FALSE	FALSE	TRUE	Multi_tissue_chromatin	H3K4me1
MF.Lu	9.73562e-09	5.57109e-09	0.0402732	Myeloid	MF.Lu	1.39498	FALSE	FALSE	TRUE	ImmGen
GN.Arth.SynF	1.03952e-08	5.96759e-09	0.0407588	Myeloid	GN.Arth.SynF	1.38978	FALSE	FALSE	TRUE	ImmGen
MF.169+11chi.SLN	7.55913e-09	4.34121e-09	0.0408198	Myeloid	MF.169+11chi.SLN	1.38913	FALSE	FALSE	TRUE	ImmGen
A07.541.510.110.Aortic.Valve	6.47024e-09	3.73334e-09	0.0415392	Cardiovascular	A07.541.510.110.Aortic.Valve	1.38154	FALSE	FALSE	TRUE	Multi_tissue_gene_expr
Lung__H3K27ac	1.65585e-07	9.60624e-08	0.0423794	Lung	Lung H3K27ac	1.37285	FALSE	FALSE	TRUE	Multi_tissue_chromatin	H3K27ac
A11.118.637.Leukocytes	1.12503e-08	6.53977e-09	0.0426899	Blood/Immune	A11.118.637.Leukocytes	1.36968	FALSE	FALSE	TRUE	Multi_tissue_gene_expr
T.8Eff.Sp.OT1.24hr.LisOva	8.87008e-09	5.1784e-09	0.0433654	T	T.8Eff.Sp.OT1.24hr.LisOva	1.36286	FALSE	FALSE	TRUE	ImmGen
T.8Eff.Tbet-.Sp.OT1.d6LisOVA	1.0762e-08	6.33832e-09	0.0447613	T	T.8Eff.Tbet-.Sp.OT1.d6LisOVA	1.3491	FALSE	FALSE	TRUE	ImmGen
DC.IIhilang+103+11blo.SLN	1.18478e-08	6.98569e-09	0.044942	Myeloid	DC.IIhilang+103+11blo.SLN	1.34735	FALSE	FALSE	TRUE	ImmGen
A10.165.114.830.500.750.Subcutaneous.Fat..Abdominal	7.22551e-09	4.26273e-09	0.0450337	Adipose	A10.165.114.830.500.750.Subcutaneous.Fat..Abdominal	1.34646	FALSE	FALSE	TRUE	Multi_tissue_gene_expr
Primary_hematopoietic_stem_cells_short_term_culture__H3K4me3	3.53476e-07	2.10047e-07	0.0462031	Primary_Cells	Primary hematopoietic stem cells short term culture H3K4me3	1.33533	FALSE	FALSE	TRUE	Multi_tissue_chromatin	H3K4me3
Liver__H3K9ac	1.0953e-07	6.51072e-08	0.0462545	Liver	Liver H3K9ac	1.33485	FALSE	FALSE	TRUE	Multi_tissue_chromatin	H3K9ac
A03.620.Liver	7.75271e-09	4.6568e-09	0.0479748	Liver	A03.620.Liver	1.31899	FALSE	FALSE	TRUE	Multi_tissue_gene_expr
Foreskin_Fibroblast_Primary_Cells_skin02__H3K4me3	1.21714e-07	7.32243e-08	0.0482358	Primary_Cells	Foreskin Fibroblast Primary Cells skin02 H3K4me3	1.31663	FALSE	FALSE	TRUE	Multi_tissue_chromatin	H3K4me3
Pancreas__DNase	1.50156e-07	9.06733e-08	0.0488593	Pancreas	Pancreas DNase	1.31105	FALSE	FALSE	TRUE	Multi_tissue_chromatin	DNase
DC.8-4-11b+.MLN	1.06883e-08	6.49245e-09	0.0498546	Myeloid	DC.8-4-11b+.MLN	1.3023	FALSE	FALSE	TRUE	ImmGen
A10.615.789.Serous.Membrane	8.74623e-09	5.32476e-09	0.0502371	Other	A10.615.789.Serous.Membrane	1.29898	FALSE	FALSE	FALSE	Multi_tissue_gene_expr
Fetal_Kidney__DNase	1.93662e-07	1.17952e-07	0.0503091	Fetal	Fetal Kidney DNase	1.29835	FALSE	FALSE	FALSE	Multi_tissue_chromatin	DNase
Uterus	8.04642e-09	4.92391e-09	0.0511134	Other	Uterus	1.29147	FALSE	FALSE	FALSE	Multi_tissue_gene_expr
A11.436.275.Endothelial.Cells	1.08263e-08	6.63208e-09	0.0512961	Other	A11.436.275.Endothelial.Cells	1.28992	FALSE	FALSE	FALSE	Multi_tissue_gene_expr
EO.AT.v2	7.59237e-09	4.65669e-09	0.0515061	Myeloid	EO.AT.v2	1.28814	FALSE	FALSE	FALSE	ImmGen
Primary_hematopoietic_stem_cells_G-CSF-mobilized_Female__H3K27ac	9.97945e-08	6.12368e-08	0.0515879	Primary_Cells	Primary hematopoietic stem cells G-CSF-mobilized Female H3K27ac	1.28745	FALSE	FALSE	FALSE	Multi_tissue_chromatin	H3K27ac
Spleen	9.24004e-09	5.73085e-09	0.0534445	Blood/Immune	Spleen	1.2721	FALSE	FALSE	FALSE	Multi_tissue_gene_expr
NK.DAP12-.Sp	7.59374e-09	4.72149e-09	0.0538808	NK	NK.DAP12-.Sp	1.26857	FALSE	FALSE	FALSE	ImmGen
A15.145.Blood	1.18581e-08	7.37372e-09	0.0539007	Blood/Immune	A15.145.Blood	1.26841	FALSE	FALSE	FALSE	Multi_tissue_gene_expr
Cervix Endocervix	6.75571e-09	4.20563e-09	0.0540986	Other	Cervix Endocervix	1.26681	FALSE	FALSE	FALSE	Multi_tissue_gene_expr
liver_ENTEX__H3K4me3	1.13598e-07	7.07346e-08	0.0541402	Liver	liver ENTEX H3K4me3	1.26648	FALSE	FALSE	FALSE	Multi_tissue_chromatin	H3K4me3
NK.MCMV7.Sp	7.55468e-09	4.70491e-09	0.0541699	NK	NK.MCMV7.Sp	1.26624	FALSE	FALSE	FALSE	ImmGen
A05.810.453.Kidney	6.95717e-09	4.36394e-09	0.0554408	Other	A05.810.453.Kidney	1.25617	FALSE	FALSE	FALSE	Multi_tissue_gene_expr
BEC.SLN	7.01402e-09	4.40655e-09	0.055723	Other	BEC.SLN	1.25397	FALSE	FALSE	FALSE	ImmGen
A10.615.284.473.Chorion	7.05571e-09	4.45495e-09	0.0566204	Other	A10.615.284.473.Chorion	1.24703	FALSE	FALSE	FALSE	Multi_tissue_gene_expr
A15.145.229.Blood.Cells	9.98456e-09	6.3167e-09	0.0569779	Blood/Immune	A15.145.229.Blood.Cells	1.24429	FALSE	FALSE	FALSE	Multi_tissue_gene_expr
DC.8-.Th	9.05063e-09	5.73077e-09	0.0571333	Myeloid	DC.8-.Th	1.24311	FALSE	FALSE	FALSE	ImmGen
Heart-LV_ENTEX__H3K4me3	2.11311e-07	1.33916e-07	0.0572896	Heart	Heart-LV ENTEX H3K4me3	1.24192	FALSE	FALSE	FALSE	Multi_tissue_chromatin	H3K4me3
Primary_hematopoietic_stem_cells_G-CSF-mobilized_Female__DNase	1.93986e-07	1.23334e-07	0.057877	Primary_Cells	Primary hematopoietic stem cells G-CSF-mobilized Female DNase	1.23749	FALSE	FALSE	FALSE	Multi_tissue_chromatin	DNase
DC.103-11b+F4_80lo.Kd	1.04143e-08	6.65192e-09	0.0587204	Myeloid	DC.103-11b+F4_80lo.Kd	1.23121	FALSE	FALSE	FALSE	ImmGen
Tgd.vg1+vd6-24alo.Th	7.01964e-09	4.48874e-09	0.0589285	T	Tgd.vg1+vd6-24alo.Th	1.22967	FALSE	FALSE	FALSE	ImmGen
A07.231.908.670.874.Umbilical.Veins	9.63954e-09	6.16889e-09	0.0590728	Cardiovascular	A07.231.908.670.874.Umbilical.Veins	1.22861	FALSE	FALSE	FALSE	Multi_tissue_gene_expr
NK.Sp	7.96645e-09	5.11104e-09	0.0595366	NK	NK.Sp	1.22522	FALSE	FALSE	FALSE	ImmGen
Spleen_ENTEX__H3K4me3	1.49015e-07	9.57007e-08	0.0597242	Spleen	Spleen ENTEX H3K4me3	1.22385	FALSE	FALSE	FALSE	Multi_tissue_chromatin	H3K4me3
Mo.6C+II-.Bl	1.09543e-08	7.08486e-09	0.061033	Myeloid	Mo.6C+II-.Bl	1.21444	FALSE	FALSE	FALSE	ImmGen
T.8Eff.Sp.OT1.12hr.LisOva	8.09273e-09	5.26172e-09	0.0620194	T	T.8Eff.Sp.OT1.12hr.LisOva	1.20747	FALSE	FALSE	FALSE	ImmGen
Placenta__H3K36me3	8.99645e-08	5.85164e-08	0.0620948	Placenta	Placenta H3K36me3	1.20694	FALSE	FALSE	FALSE	Multi_tissue_chromatin	H3K36me3
A03.556.875.Upper.Gastrointestinal.Tract	8.39566e-09	5.52052e-09	0.0641538	Digestive	A03.556.875.Upper.Gastrointestinal.Tract	1.19278	FALSE	FALSE	FALSE	Multi_tissue_gene_expr
GN.Bl.v2	1.01256e-08	6.66802e-09	0.0644405	Myeloid	GN.Bl.v2	1.19084	FALSE	FALSE	FALSE	ImmGen
MC.digest.PC	7.01191e-09	4.61769e-09	0.0644454	Myeloid	MC.digest.PC	1.19081	FALSE	FALSE	FALSE	ImmGen
Skeletal_Muscle_Female__H3K27ac	6.35238e-08	4.19673e-08	0.0650574	Skeletal muscle	Skeletal Muscle Female H3K27ac	1.1867	FALSE	FALSE	FALSE	Multi_tissue_chromatin	H3K27ac
Primary_hematopoietic_stem_cells__H3K4me3	3.09044e-07	2.05224e-07	0.0660475	Primary_Cells	Primary hematopoietic stem cells H3K4me3	1.18014	FALSE	FALSE	FALSE	Multi_tissue_chromatin	H3K4me3
Tgd.vg2+24ahi.Th	8.35714e-09	5.56425e-09	0.066557	T	Tgd.vg2+24ahi.Th	1.17681	FALSE	FALSE	FALSE	ImmGen
BA.Bl	9.01602e-09	6.03189e-09	0.0674929	Myeloid	BA.Bl	1.17074	FALSE	FALSE	FALSE	ImmGen
DC.8-4-11b+.Sp	6.95873e-09	4.67381e-09	0.0682596	Myeloid	DC.8-4-11b+.Sp	1.16584	FALSE	FALSE	FALSE	ImmGen
Spleen__H3K4me3	1.4039e-07	9.45357e-08	0.068766	Spleen	Spleen H3K4me3	1.16263	FALSE	FALSE	FALSE	Multi_tissue_chromatin	H3K4me3
MC.Sk	5.6342e-09	3.7976e-09	0.0689544	Myeloid	MC.Sk	1.16144	FALSE	FALSE	FALSE	ImmGen
DC.4+.SLN	6.60598e-09	4.48139e-09	0.0702283	Myeloid	DC.4+.SLN	1.15349	FALSE	FALSE	FALSE	ImmGen
DC.8-4-11b-.SLN	8.48589e-09	5.75956e-09	0.0703274	Myeloid	DC.8-4-11b-.SLN	1.15288	FALSE	FALSE	FALSE	ImmGen
LEC.SLN.v2	6.75219e-09	4.60644e-09	0.0713493	Other	LEC.SLN.v2	1.14661	FALSE	FALSE	FALSE	ImmGen
Lung_ENTEX__H3K36me3	6.70178e-08	4.58159e-08	0.0717659	Lung	Lung ENTEX H3K36me3	1.14408	FALSE	FALSE	FALSE	Multi_tissue_chromatin	H3K36me3
MF.Alv.Lu	8.06202e-09	5.52348e-09	0.0722011	Myeloid	MF.Alv.Lu	1.14146	FALSE	FALSE	FALSE	ImmGen
Mo.6+2+.MLN	8.0177e-09	5.50244e-09	0.0725421	Myeloid	Mo.6+2+.MLN	1.13941	FALSE	FALSE	FALSE	ImmGen
Fallopian Tube	5.53823e-09	3.80571e-09	0.0728009	Other	Fallopian Tube	1.13786	FALSE	FALSE	FALSE	Multi_tissue_gene_expr
LEC.SLN.OT	7.59127e-09	5.23922e-09	0.0736782	Other	LEC.SLN.OT	1.13266	FALSE	FALSE	FALSE	ImmGen
A11.329.372.600.Macrophages..Alveolar	7.90947e-09	5.46206e-09	0.0737979	Blood/Immune	A11.329.372.600.Macrophages..Alveolar	1.13196	FALSE	FALSE	FALSE	Multi_tissue_gene_expr
Mo.6+2-.BL	9.08177e-09	6.31422e-09	0.075174	Myeloid	Mo.6+2-.BL	1.12393	FALSE	FALSE	FALSE	ImmGen
DC.8-4-11b-.MLN	7.93837e-09	5.53073e-09	0.075598	Myeloid	DC.8-4-11b-.MLN	1.12149	FALSE	FALSE	FALSE	ImmGen
A07.231.908.Veins	8.81777e-09	6.1782e-09	0.0767555	Cardiovascular	A07.231.908.Veins	1.11489	FALSE	FALSE	FALSE	Multi_tissue_gene_expr
Skeletal_Muscle_Male__H3K4me1	6.01267e-08	4.25156e-08	0.0786479	Skeletal muscle	Skeletal Muscle Male H3K4me1	1.10431	FALSE	FALSE	FALSE	Multi_tissue_chromatin	H3K4me1
Primary_B_cells_from_cord_blood__H3K4me1	5.5173e-08	3.91121e-08	0.0791758	Primary_Cells	Primary B cells from cord blood H3K4me1	1.10141	FALSE	FALSE	FALSE	Multi_tissue_chromatin	H3K4me1
Primary_neutrophils_from_peripheral_blood__H3K4me3	2.05004e-07	1.4551e-07	0.0794377	Primary_Cells	Primary neutrophils from peripheral blood H3K4me3	1.09997	FALSE	FALSE	FALSE	Multi_tissue_chromatin	H3K4me3
A03.556.500.760.Salivary.Glands	6.14495e-09	4.36533e-09	0.0796141	Digestive	A03.556.500.760.Salivary.Glands	1.09901	FALSE	FALSE	FALSE	Multi_tissue_gene_expr
A15.382.520.604.700.Spleen	6.95462e-09	4.94928e-09	0.0799843	Blood/Immune	A15.382.520.604.700.Spleen	1.097	FALSE	FALSE	FALSE	Multi_tissue_gene_expr
Adipose Subcutaneous	5.20093e-09	3.7205e-09	0.08107	Adipose	Adipose Subcutaneous	1.09114	FALSE	FALSE	FALSE	Multi_tissue_gene_expr
NK.b2m-.Sp	7.20603e-09	5.16097e-09	0.0813191	NK	NK.b2m-.Sp	1.08981	FALSE	FALSE	FALSE	ImmGen
Primary_hematopoietic_stem_cells_G-CSF-mobilized_Male__H3K4me3	1.50534e-07	1.09284e-07	0.0841846	Primary_Cells	Primary hematopoietic stem cells G-CSF-mobilized Male H3K4me3	1.07477	FALSE	FALSE	FALSE	Multi_tissue_chromatin	H3K4me3
Primary_hematopoietic_stem_cells_G-CSF-mobilized_Female__H3K4me3	1.94889e-07	1.42557e-07	0.0857979	Primary_Cells	Primary hematopoietic stem cells G-CSF-mobilized Female H3K4me3	1.06652	FALSE	FALSE	FALSE	Multi_tissue_chromatin	H3K4me3
DC.8-4-11b+.SLN	8.47736e-09	6.22786e-09	0.0867256	Myeloid	DC.8-4-11b+.SLN	1.06185	FALSE	FALSE	FALSE	ImmGen
A03.556.875.875.Stomach	6.54827e-09	4.81574e-09	0.0869521	Digestive	A03.556.875.875.Stomach	1.06072	FALSE	FALSE	FALSE	Multi_tissue_gene_expr
Skeletal_Muscle_Female__H3K4me3	1.2267e-07	9.03798e-08	0.0873475	Skeletal muscle	Skeletal Muscle Female H3K4me3	1.05875	FALSE	FALSE	FALSE	Multi_tissue_chromatin	H3K4me3
DC.103+11b-.Lu	7.10517e-09	5.2481e-09	0.0878911	Myeloid	DC.103+11b-.Lu	1.05605	FALSE	FALSE	FALSE	ImmGen
NK.49CI-.Sp	5.33995e-09	3.94943e-09	0.0881744	NK	NK.49CI-.Sp	1.05466	FALSE	FALSE	FALSE	ImmGen
Foreskin_Fibroblast_Primary_Cells_skin02__H3K27ac	6.32218e-08	4.73056e-08	0.0907002	Primary_Cells	Foreskin Fibroblast Primary Cells skin02 H3K27ac	1.04239	FALSE	FALSE	FALSE	Multi_tissue_chromatin	H3K27ac
Rectal_Smooth_Muscle__H3K9ac	2.34455e-07	1.755e-07	0.0907866	Digestive	Rectal Smooth Muscle H3K9ac	1.04198	FALSE	FALSE	FALSE	Multi_tissue_chromatin	H3K9ac
Thyroid_gland_ENTEX__H3K4me1	3.41211e-08	2.56115e-08	0.0913881	Thyroid	Thyroid gland ENTEX H3K4me1	1.03911	FALSE	FALSE	FALSE	Multi_tissue_chromatin	H3K4me1
Foreskin_Keratinocyte_Primary_Cells_skin03__H3K4me3	1.67137e-07	1.2659e-07	0.0933669	Primary_Cells	Foreskin Keratinocyte Primary Cells skin03 H3K4me3	1.02981	FALSE	FALSE	FALSE	Multi_tissue_chromatin	H3K4me3
NKT.4+.Sp	8.91873e-09	6.78765e-09	0.094429	NK	NKT.4+.Sp	1.02489	FALSE	FALSE	FALSE	ImmGen
Heart-Atrial_ENTEX__H3K4me3	2.00912e-07	1.53536e-07	0.0953402	Heart	Heart-Atrial ENTEX H3K4me3	1.02072	FALSE	FALSE	FALSE	Multi_tissue_chromatin	H3K4me3
DC.4+.Sp.ST	8.09451e-09	6.20609e-09	0.0960682	Myeloid	DC.4+.Sp.ST	1.01742	FALSE	FALSE	FALSE	ImmGen
Primary_hematopoietic_stem_cells_short_term_culture__H3K4me1	8.92401e-08	6.84812e-08	0.0962645	Primary_Cells	Primary hematopoietic stem cells short term culture H3K4me1	1.01653	FALSE	FALSE	FALSE	Multi_tissue_chromatin	H3K4me1
SC.GMP.BM	7.5613e-09	5.88271e-09	0.0993363	Myeloid	SC.GMP.BM	1.00289	FALSE	FALSE	FALSE	ImmGen
Esophagus__H3K4me1	1.58353e-07	1.24077e-07	0.100934	Esophagus	Esophagus H3K4me1	0.995962	FALSE	FALSE	FALSE	Multi_tissue_chromatin	H3K4me1
A05.360.444.Genitalia..Male	6.02695e-09	4.77565e-09	0.103471	Other	A05.360.444.Genitalia..Male	0.98518	FALSE	FALSE	FALSE	Multi_tissue_gene_expr
Brain_Dorsolateral_Prefrontal_Cortex__H3K27ac	5.01562e-08	3.98622e-08	0.104153	Brain	Brain Dorsolateral Prefrontal Cortex H3K27ac	0.982328	FALSE	FALSE	FALSE	Multi_tissue_chromatin	H3K27ac
Psoas_Muscle__H3K4me3	2.45442e-07	1.95569e-07	0.104737	Skeletal muscle	Psoas Muscle H3K4me3	0.9799	FALSE	FALSE	FALSE	Multi_tissue_chromatin	H3K4me3
Primary_monocytes_from_peripheral_blood__H3K4me3	3.07106e-07	2.45777e-07	0.105736	Primary_Cells	Primary monocytes from peripheral blood H3K4me3	0.975777	FALSE	FALSE	FALSE	Multi_tissue_chromatin	H3K4me3
DC.11b+.AT.v2	5.05534e-09	4.0519e-09	0.10608	Myeloid	DC.11b+.AT.v2	0.974366	FALSE	FALSE	FALSE	ImmGen
Mo.6C-II-.BM	6.59244e-09	5.34797e-09	0.108844	Myeloid	Mo.6C-II-.BM	0.963196	FALSE	FALSE	FALSE	ImmGen
Primary_monocytes_from_peripheral_blood__H3K36me3	9.34597e-08	7.60575e-08	0.109573	Primary_Cells	Primary monocytes from peripheral blood H3K36me3	0.960297	FALSE	FALSE	FALSE	Multi_tissue_chromatin	H3K36me3
A03.556.249.124.Ileum	6.91044e-09	5.68526e-09	0.112087	Digestive	A03.556.249.124.Ileum	0.950444	FALSE	FALSE	FALSE	Multi_tissue_gene_expr
T.4Nve44-49d-11a-.Sp	6.57109e-09	5.44729e-09	0.11385	T	T.4Nve44-49d-11a-.Sp	0.943667	FALSE	FALSE	FALSE	ImmGen
Brain_Substantia_Nigra__H3K9ac	1.17741e-07	9.77753e-08	0.114257	Brain	Brain Substantia Nigra H3K9ac	0.942117	FALSE	FALSE	FALSE	Multi_tissue_chromatin	H3K9ac
DC.8+.Th	5.64324e-09	4.73758e-09	0.116794	Myeloid	DC.8+.Th	0.932579	FALSE	FALSE	FALSE	ImmGen
T.4Nve.LN	8.36526e-09	7.06787e-09	0.118293	T	T.4Nve.LN	0.92704	FALSE	FALSE	FALSE	ImmGen
DC.pDC.8+.SLN	6.26763e-09	5.2966e-09	0.118339	Myeloid	DC.pDC.8+.SLN	0.926871	FALSE	FALSE	FALSE	ImmGen
NHDF-Ad_Adult_Dermal_Fibroblast_Primary_Cells__H3K4me3	1.86784e-07	1.59404e-07	0.120646	Primary_Cells	NHDF-Ad Adult Dermal Fibroblast Primary Cells H3K4me3	0.918487	FALSE	FALSE	FALSE	Multi_tissue_chromatin	H3K4me3
DC.8+.SLN	5.72102e-09	4.89537e-09	0.12127	Myeloid	DC.8+.SLN	0.916245	FALSE	FALSE	FALSE	ImmGen
Primary_hematopoietic_stem_cells_G-CSF-mobilized_Male__DNase	1.24138e-07	1.06496e-07	0.121877	Primary_Cells	Primary hematopoietic stem cells G-CSF-mobilized Male DNase	0.914078	FALSE	FALSE	FALSE	Multi_tissue_chromatin	DNase
CD4.CTR.LN	6.33605e-09	5.46983e-09	0.123358	T	CD4.CTR.LN	0.908832	FALSE	FALSE	FALSE	ImmGen
Breast_variant_Human_Mammary_Epithelial_Cells_(vHMEC)__H3K4me1	6.07654e-08	5.24923e-08	0.123513	Breast	Breast variant Human Mammary Epithelial Cells (vHMEC) H3K4me1	0.908289	FALSE	FALSE	FALSE	Multi_tissue_chromatin	H3K4me1
Eo.BL.v2	5.27887e-09	4.58664e-09	0.124882	Myeloid	Eo.BL.v2	0.903502	FALSE	FALSE	FALSE	ImmGen
Artery Tibial	3.4044e-09	2.97659e-09	0.126369	Cardiovascular	Artery Tibial	0.898359	FALSE	FALSE	FALSE	Multi_tissue_gene_expr
Heart Left Ventricle	4.02454e-09	3.5329e-09	0.127318	Cardiovascular	Heart Left Ventricle	0.895109	FALSE	FALSE	FALSE	Multi_tissue_gene_expr
Pancreas_ENTEX__H3K27ac	3.5384e-08	3.10925e-08	0.127555	Pancreas	Pancreas ENTEX H3K27ac	0.894302	FALSE	FALSE	FALSE	Multi_tissue_chromatin	H3K27ac
Nerve-Tibial_ENTEX__H3K4me3	1.89726e-07	1.67465e-07	0.128622	Nerve	Nerve-Tibial ENTEX H3K4me3	0.890686	FALSE	FALSE	FALSE	Multi_tissue_chromatin	H3K4me3
MC.PC	5.31529e-09	4.75954e-09	0.132047	Myeloid	MC.PC	0.87927	FALSE	FALSE	FALSE	ImmGen
Primary_neutrophils_from_peripheral_blood__H3K36me3	8.94457e-08	8.02732e-08	0.132583	Primary_Cells	Primary neutrophils from peripheral blood H3K36me3	0.877513	FALSE	FALSE	FALSE	Multi_tissue_chromatin	H3K36me3
Right_Ventricle__H3K4me3	1.6267e-07	1.46213e-07	0.13295	Heart	Right Ventricle H3K4me3	0.876311	FALSE	FALSE	FALSE	Multi_tissue_chromatin	H3K4me3
Nerve-Tibial_ENTEX__H3K27ac	2.86248e-08	2.57487e-08	0.133133	Nerve	Nerve-Tibial ENTEX H3K27ac	0.875713	FALSE	FALSE	FALSE	Multi_tissue_chromatin	H3K27ac
Right_Atrium__H3K4me3	1.84705e-07	1.67881e-07	0.13562	Heart	Right Atrium H3K4me3	0.867675	FALSE	FALSE	FALSE	Multi_tissue_chromatin	H3K4me3
T.4+8int.Th	5.34956e-09	4.88673e-09	0.136821	T	T.4+8int.Th	0.863847	FALSE	FALSE	FALSE	ImmGen
preT.ETP-2A.Th	5.22447e-09	4.79393e-09	0.137899	T	preT.ETP-2A.Th	0.860439	FALSE	FALSE	FALSE	ImmGen
T.DP69+.Th	5.51747e-09	5.08454e-09	0.138929	T	T.DP69+.Th	0.857208	FALSE	FALSE	FALSE	ImmGen
Rectal_Smooth_Muscle__H3K27ac	4.55792e-08	4.2209e-08	0.140105	Digestive	Rectal Smooth Muscle H3K27ac	0.853546	FALSE	FALSE	FALSE	Multi_tissue_chromatin	H3K27ac
MF.RP.Sp	5.72851e-09	5.32731e-09	0.141118	Myeloid	MF.RP.Sp	0.850417	FALSE	FALSE	FALSE	ImmGen
T.4Nve.MLN	6.57749e-09	6.11691e-09	0.141121	T	T.4Nve.MLN	0.850407	FALSE	FALSE	FALSE	ImmGen
Primary_mononuclear_cells_from_peripheral_blood__H3K36me3	1.01241e-07	9.42154e-08	0.141285	Primary_Cells	Primary mononuclear cells from peripheral blood H3K36me3	0.849904	FALSE	FALSE	FALSE	Multi_tissue_chromatin	H3K36me3
Fetal_Adrenal_Gland__DNase	9.35192e-08	8.73406e-08	0.142143	Fetal	Fetal Adrenal Gland DNase	0.847275	FALSE	FALSE	FALSE	Multi_tissue_chromatin	DNase
Cortex_derived_primary_cultured_neurospheres__H3K4me3	1.71767e-07	1.6051e-07	0.14228	Primary_Cells	Cortex derived primary cultured neurospheres H3K4me3	0.846857	FALSE	FALSE	FALSE	Multi_tissue_chromatin	H3K4me3
DC.8+.Sp.ST	5.2385e-09	4.90662e-09	0.142842	Myeloid	DC.8+.Sp.ST	0.845145	FALSE	FALSE	FALSE	ImmGen
Sigmoid_Colon__H3K4me1	1.39079e-07	1.30743e-07	0.143719	Digestive	Sigmoid Colon H3K4me1	0.842485	FALSE	FALSE	FALSE	Multi_tissue_chromatin	H3K4me1
A03.556.124.526.767.Rectum	4.88503e-09	4.63002e-09	0.145695	Digestive	A03.556.124.526.767.Rectum	0.836555	FALSE	FALSE	FALSE	Multi_tissue_gene_expr
Artery Aorta	4.2506e-09	4.0524e-09	0.14711	Cardiovascular	Artery Aorta	0.832357	FALSE	FALSE	FALSE	Multi_tissue_gene_expr
Brain_Hippocampus_Middle__H3K27ac	3.3008e-08	3.17557e-08	0.149301	Brain	Brain Hippocampus Middle H3K27ac	0.825937	FALSE	FALSE	FALSE	Multi_tissue_chromatin	H3K27ac
A07.231.Blood.Vessels	7.10393e-09	6.83588e-09	0.149353	Cardiovascular	A07.231.Blood.Vessels	0.825786	FALSE	FALSE	FALSE	Multi_tissue_gene_expr
Foreskin_Keratinocyte_Primary_Cells_skin02__H3K4me1	8.22486e-08	8.04847e-08	0.15341	Primary_Cells	Foreskin Keratinocyte Primary Cells skin02 H3K4me1	0.814146	FALSE	FALSE	FALSE	Multi_tissue_chromatin	H3K4me1
T.8Eff.Sp.OT1.48hr.LisOva	7.80488e-09	7.67941e-09	0.154734	T	T.8Eff.Sp.OT1.48hr.LisOva	0.810415	FALSE	FALSE	FALSE	ImmGen
T.DPsm.Th	5.97322e-09	5.9087e-09	0.156027	T	T.DPsm.Th	0.806799	FALSE	FALSE	FALSE	ImmGen
A06.407.312.782.Testis	4.48083e-09	4.44125e-09	0.156509	Endocrine	A06.407.312.782.Testis	0.805462	FALSE	FALSE	FALSE	Multi_tissue_gene_expr
Primary_neutrophils_from_peripheral_blood__H3K4me1	6.77617e-08	6.7399e-08	0.157357	Primary_Cells	Primary neutrophils from peripheral blood H3K4me1	0.803115	FALSE	FALSE	FALSE	Multi_tissue_chromatin	H3K4me1
A10.165.450.300.425.Keloid	4.38307e-09	4.37672e-09	0.158304	Musculoskeletal/Connective	A10.165.450.300.425.Keloid	0.800508	FALSE	FALSE	FALSE	Multi_tissue_gene_expr
Fetal_Heart__H3K9ac	4.80906e-08	4.80616e-08	0.158509	Fetal	Fetal Heart H3K9ac	0.799946	FALSE	FALSE	FALSE	Multi_tissue_chromatin	H3K9ac
Esophagus Muscularis	4.10333e-09	4.12257e-09	0.159787	Digestive	Esophagus Muscularis	0.796458	FALSE	FALSE	FALSE	Multi_tissue_gene_expr
A14.724.557.Nasopharynx	4.97748e-09	5.00307e-09	0.159896	Other	A14.724.557.Nasopharynx	0.796163	FALSE	FALSE	FALSE	Multi_tissue_gene_expr
Liver__H3K4me3	7.30242e-08	7.34084e-08	0.159925	Liver	Liver H3K4me3	0.796083	FALSE	FALSE	FALSE	Multi_tissue_chromatin	H3K4me3
A03.556.500.760.464.Parotid.Gland	4.06423e-09	4.09727e-09	0.160615	Digestive	A03.556.500.760.464.Parotid.Gland	0.794214	FALSE	FALSE	FALSE	Multi_tissue_gene_expr
preT.DN3A.Th	6.7405e-09	6.80038e-09	0.160795	T	preT.DN3A.Th	0.793727	FALSE	FALSE	FALSE	ImmGen
Colonic_Mucosa__H3K4me1	8.11028e-08	8.18836e-08	0.160973	Digestive	Colonic Mucosa H3K4me1	0.793246	FALSE	FALSE	FALSE	Multi_tissue_chromatin	H3K4me1
A05.810.890.Urinary.Bladder	5.52494e-09	5.64577e-09	0.163889	Other	A05.810.890.Urinary.Bladder	0.785449	FALSE	FALSE	FALSE	Multi_tissue_gene_expr
Foreskin_Melanocyte_Primary_Cells_skin01__H3K4me3	1.50063e-07	1.53558e-07	0.164226	Primary_Cells	Foreskin Melanocyte Primary Cells skin01 H3K4me3	0.784559	FALSE	FALSE	FALSE	Multi_tissue_chromatin	H3K4me3
Pancreas__H3K27ac	8.84269e-08	9.066e-08	0.164689	Pancreas	Pancreas H3K27ac	0.783336	FALSE	FALSE	FALSE	Multi_tissue_chromatin	H3K27ac
A10.165.450.300.Cicatrix	3.98933e-09	4.09694e-09	0.165094	Musculoskeletal/Connective	A10.165.450.300.Cicatrix	0.782269	FALSE	FALSE	FALSE	Multi_tissue_gene_expr
DC.IIhilang+103-11b+.SLN	6.31022e-09	6.48521e-09	0.165273	Myeloid	DC.IIhilang+103-11b+.SLN	0.781799	FALSE	FALSE	FALSE	ImmGen
Esoph-Mucosa_ENTEX__H3K36me3	6.10469e-08	6.2767e-08	0.165377	Esophagus	Esoph-Mucosa ENTEX H3K36me3	0.781524	FALSE	FALSE	FALSE	Multi_tissue_chromatin	H3K36me3
DC.IIhilang-103-11b+.SLN	6.4484e-09	6.76632e-09	0.170291	Myeloid	DC.IIhilang-103-11b+.SLN	0.768807	FALSE	FALSE	FALSE	ImmGen
Foreskin_Melanocyte_Primary_Cells_skin01__H3K36me3	9.80321e-08	1.04446e-07	0.17397	Primary_Cells	Foreskin Melanocyte Primary Cells skin01 H3K36me3	0.759527	FALSE	FALSE	FALSE	Multi_tissue_chromatin	H3K36me3
Heart Atrial Appendage	2.82702e-09	3.01718e-09	0.174386	Cardiovascular	Heart Atrial Appendage	0.758489	FALSE	FALSE	FALSE	Multi_tissue_gene_expr
Esoph-Muscularis_ENTEX__H3K4me1	2.83144e-08	3.03841e-08	0.175699	Esophagus	Esoph-Muscularis ENTEX H3K4me1	0.755231	FALSE	FALSE	FALSE	Multi_tissue_chromatin	H3K4me1
T.8Nve.Sp	5.12214e-09	5.49815e-09	0.175768	T	T.8Nve.Sp	0.755059	FALSE	FALSE	FALSE	ImmGen
Fi.Sk	3.67203e-09	3.9457e-09	0.17602	Other	Fi.Sk	0.754439	FALSE	FALSE	FALSE	ImmGen
T.4.LN.BDC	6.35061e-09	6.83488e-09	0.176406	T	T.4.LN.BDC	0.753486	FALSE	FALSE	FALSE	ImmGen
T.4FP3-.Sp	5.59189e-09	6.03591e-09	0.17711	T	T.4FP3-.Sp	0.751758	FALSE	FALSE	FALSE	ImmGen
Primary_hematopoietic_stem_cells_G-CSF-mobilized_Female__H3K4me1	3.78385e-08	4.0923e-08	0.17758	Primary_Cells	Primary hematopoietic stem cells G-CSF-mobilized Female H3K4me1	0.750606	FALSE	FALSE	FALSE	Multi_tissue_chromatin	H3K4me1
Breast_Myoepithelial_Primary_Cells__H3K4me3	1.24468e-07	1.34663e-07	0.177667	Breast	Breast Myoepithelial Primary Cells H3K4me3	0.750393	FALSE	FALSE	FALSE	Multi_tissue_chromatin	H3K4me3
Osteoblast_Primary_Cells__H3K36me3	2.78078e-08	3.01282e-08	0.178008	Osteoblast_Primary	Osteoblast Primary Cells H3K36me3	0.749561	FALSE	FALSE	FALSE	Multi_tissue_chromatin	H3K36me3
DC.8+.MLN	4.10477e-09	4.49955e-09	0.180815	Myeloid	DC.8+.MLN	0.742766	FALSE	FALSE	FALSE	ImmGen
CD8.96h.LN	4.72193e-09	5.24554e-09	0.184012	T	CD8.96h.LN	0.735153	FALSE	FALSE	FALSE	ImmGen
Foreskin_Fibroblast_Primary_Cells_skin02__H3K4me1	3.46681e-08	3.88149e-08	0.185885	Primary_Cells	Foreskin Fibroblast Primary Cells skin02 H3K4me1	0.730757	FALSE	FALSE	FALSE	Multi_tissue_chromatin	H3K4me1
A11.627.624.249.Monocyte.Macrophage.Precursor.Cells	4.91472e-09	5.5332e-09	0.18721	Blood/Immune	A11.627.624.249.Monocyte.Macrophage.Precursor.Cells	0.72767	FALSE	FALSE	FALSE	Multi_tissue_gene_expr
T.DN4.Th	4.72763e-09	5.3915e-09	0.190279	T	T.DN4.Th	0.720608	FALSE	FALSE	FALSE	ImmGen
Breast_variant_Human_Mammary_Epithelial_Cells_(vHMEC)__DNase	1.04742e-07	1.19459e-07	0.190299	Breast	Breast variant Human Mammary Epithelial Cells (vHMEC) DNase	0.720564	FALSE	FALSE	FALSE	Multi_tissue_chromatin	DNase
Colon_Smooth_Muscle__H3K36me3	8.84519e-08	1.02526e-07	0.194143	Digestive	Colon Smooth Muscle H3K36me3	0.711877	FALSE	FALSE	FALSE	Multi_tissue_chromatin	H3K36me3
MF.Microglia.CNS	4.4398e-09	5.1475e-09	0.194202	Myeloid	MF.Microglia.CNS	0.711746	FALSE	FALSE	FALSE	ImmGen
MC.Es	3.80368e-09	4.41944e-09	0.19471	Myeloid	MC.Es	0.710612	FALSE	FALSE	FALSE	ImmGen
NHEK-Epidermal_Keratinocyte_Primary_Cells__DNase	8.70065e-08	1.01323e-07	0.195252	Primary_Cells	NHEK-Epidermal Keratinocyte Primary Cells DNase	0.709404	FALSE	FALSE	FALSE	Multi_tissue_chromatin	DNase
Esophagus Gastroesophageal Junction	3.51142e-09	4.09103e-09	0.195357	Digestive	Esophagus Gastroesophageal Junction	0.709171	FALSE	FALSE	FALSE	Multi_tissue_gene_expr
Fetal_Adrenal_Gland__H3K36me3	3.88561e-08	4.54815e-08	0.196462	Fetal	Fetal Adrenal Gland H3K36me3	0.706722	FALSE	FALSE	FALSE	Multi_tissue_chromatin	H3K36me3
Ovary__H3K4me3	1.21447e-07	1.43116e-07	0.198054	Ovary	Ovary H3K4me3	0.703217	FALSE	FALSE	FALSE	Multi_tissue_chromatin	H3K4me3
Brain_Dorsolateral_Prefrontal_Cortex__H3K4me1	4.54335e-08	5.40673e-08	0.200366	Brain	Brain Dorsolateral Prefrontal Cortex H3K4me1	0.698175	FALSE	FALSE	FALSE	Multi_tissue_chromatin	H3K4me1
T.DP.Th	3.98442e-09	4.77256e-09	0.201898	T	T.DP.Th	0.694868	FALSE	FALSE	FALSE	ImmGen
CD8.CTR.LN	4.01206e-09	4.80585e-09	0.201907	T	CD8.CTR.LN	0.694849	FALSE	FALSE	FALSE	ImmGen
Gastric__H3K4me3	1.07434e-07	1.2881e-07	0.202126	Digestive	Gastric H3K4me3	0.694379	FALSE	FALSE	FALSE	Multi_tissue_chromatin	H3K4me3
Fi.MTS15+.Th	3.22862e-09	3.88632e-09	0.203053	Other	Fi.MTS15+.Th	0.692391	FALSE	FALSE	FALSE	ImmGen
Foreskin_Fibroblast_Primary_Cells_skin02__H3K36me3	3.61079e-08	4.35575e-08	0.20356	Primary_Cells	Foreskin Fibroblast Primary Cells skin02 H3K36me3	0.691307	FALSE	FALSE	FALSE	Multi_tissue_chromatin	H3K36me3
Tgd.vg3+24ahi.e17.Th	4.3542e-09	5.26749e-09	0.204227	T	Tgd.vg3+24ahi.e17.Th	0.689887	FALSE	FALSE	FALSE	ImmGen
Esoph-Muscularis_ENTEX__H3K36me3	3.14679e-08	3.8348e-08	0.205941	Esophagus	Esoph-Muscularis ENTEX H3K36me3	0.686258	FALSE	FALSE	FALSE	Multi_tissue_chromatin	H3K36me3
A05.360.Genitalia	3.20718e-09	3.92137e-09	0.206715	Other	A05.360.Genitalia	0.684628	FALSE	FALSE	FALSE	Multi_tissue_gene_expr
A15.382.520.604.800.Palatine.Tonsil	4.09117e-09	5.00899e-09	0.207031	Blood/Immune	A15.382.520.604.800.Palatine.Tonsil	0.683965	FALSE	FALSE	FALSE	Multi_tissue_gene_expr
Esophagus__H3K36me3	5.17819e-08	6.36028e-08	0.207781	Esophagus	Esophagus H3K36me3	0.682394	FALSE	FALSE	FALSE	Multi_tissue_chromatin	H3K36me3
Placenta__DNase	4.85553e-08	5.98478e-08	0.208593	Placenta	Placenta DNase	0.680701	FALSE	FALSE	FALSE	Multi_tissue_chromatin	DNase
A03.556.249.249.209.Cecum	3.67027e-09	4.55916e-09	0.2104	Digestive	A03.556.249.249.209.Cecum	0.676953	FALSE	FALSE	FALSE	Multi_tissue_gene_expr
A17.815.Skin	3.52899e-09	4.38419e-09	0.210428	Other	A17.815.Skin	0.676896	FALSE	FALSE	FALSE	Multi_tissue_gene_expr
preT.DN3B.Th	4.70695e-09	5.85752e-09	0.210822	T	preT.DN3B.Th	0.676085	FALSE	FALSE	FALSE	ImmGen
T.8Mem.Sp.OT1.d106.VSVOva	3.48854e-09	4.34561e-09	0.211053	T	T.8Mem.Sp.OT1.d106.VSVOva	0.675609	FALSE	FALSE	FALSE	ImmGen
Left_Ventricle__H3K4me3	1.48172e-07	1.86692e-07	0.213694	Heart	Left Ventricle H3K4me3	0.670208	FALSE	FALSE	FALSE	Multi_tissue_chromatin	H3K4me3
Brain_Anterior_Caudate__H3K27ac	2.55088e-08	3.22175e-08	0.214247	Brain	Brain Anterior Caudate H3K27ac	0.669084	FALSE	FALSE	FALSE	Multi_tissue_chromatin	H3K27ac
T.8Nve.PP	4.00152e-09	5.05692e-09	0.214386	T	T.8Nve.PP	0.668805	FALSE	FALSE	FALSE	ImmGen
T.8Eff.Sp.OT1.d6.VSVOva	4.12926e-09	5.25444e-09	0.215974	T	T.8Eff.Sp.OT1.d6.VSVOva	0.665598	FALSE	FALSE	FALSE	ImmGen
Brain_Substantia_Nigra__H3K27ac	2.3284e-08	2.96697e-08	0.216293	Brain	Brain Substantia Nigra H3K27ac	0.664958	FALSE	FALSE	FALSE	Multi_tissue_chromatin	H3K27ac
A11.872.190.260.Embryoid.Bodies	3.92352e-09	5.0555e-09	0.218848	Other	A11.872.190.260.Embryoid.Bodies	0.659858	FALSE	FALSE	FALSE	Multi_tissue_gene_expr
Tgd.vg2+24ahi.e17.Th.v2	4.36883e-09	5.65466e-09	0.219877	T	Tgd.vg2+24ahi.e17.Th.v2	0.657819	FALSE	FALSE	FALSE	ImmGen
Primary_hematopoietic_stem_cells_short_term_culture__H3K36me3	3.58893e-08	4.65489e-08	0.220353	Primary_Cells	Primary hematopoietic stem cells short term culture H3K36me3	0.656881	FALSE	FALSE	FALSE	Multi_tissue_chromatin	H3K36me3
Brain_Anterior_Caudate__H3K9ac	6.16857e-08	8.00689e-08	0.220529	Brain	Brain Anterior Caudate H3K9ac	0.656535	FALSE	FALSE	FALSE	Multi_tissue_chromatin	H3K9ac
Foreskin_Keratinocyte_Primary_Cells_skin02__H3K4me3	1.17101e-07	1.53054e-07	0.222107	Primary_Cells	Foreskin Keratinocyte Primary Cells skin02 H3K4me3	0.653438	FALSE	FALSE	FALSE	Multi_tissue_chromatin	H3K4me3
Tgd.vg2-.Sp	3.71648e-09	4.9066e-09	0.224392	T	Tgd.vg2-.Sp	0.648993	FALSE	FALSE	FALSE	ImmGen
DC.pDC.8+.MLN	3.77506e-09	5.11546e-09	0.230266	Myeloid	DC.pDC.8+.MLN	0.63777	FALSE	FALSE	FALSE	ImmGen
DC.IIhilang-103-11blo.SLN	5.03584e-09	6.85393e-09	0.231249	Myeloid	DC.IIhilang-103-11blo.SLN	0.635919	FALSE	FALSE	FALSE	ImmGen
NHEK-Epidermal_Keratinocyte_Primary_Cells__H3K36me3	3.96214e-08	5.4983e-08	0.235574	Primary_Cells	NHEK-Epidermal Keratinocyte Primary Cells H3K36me3	0.627873	FALSE	FALSE	FALSE	Multi_tissue_chromatin	H3K36me3
T.4Mem.LN	3.83549e-09	5.35539e-09	0.236936	T	T.4Mem.LN	0.625368	FALSE	FALSE	FALSE	ImmGen
MC.Tr	2.96367e-09	4.17392e-09	0.238838	Myeloid	MC.Tr	0.621897	FALSE	FALSE	FALSE	ImmGen
A15.382.Immune.System	4.21209e-09	6.00602e-09	0.241554	Blood/Immune	A15.382.Immune.System	0.616985	FALSE	FALSE	FALSE	Multi_tissue_gene_expr
Skeletal_Muscle_Female__H3K4me1	2.20672e-08	3.14961e-08	0.241766	Skeletal muscle	Skeletal Muscle Female H3K4me1	0.616604	FALSE	FALSE	FALSE	Multi_tissue_chromatin	H3K4me1
HMEC_Mammary_Epithelial_Primary_Cells__H3K4me1	3.5789e-08	5.1449e-08	0.243333	Primary_Cells	HMEC Mammary Epithelial Primary Cells H3K4me1	0.613798	FALSE	FALSE	FALSE	Multi_tissue_chromatin	H3K4me1
Vagina_ENTEX__H3K4me3	1.49657e-07	2.16438e-07	0.24464	Vagina	Vagina ENTEX H3K4me3	0.611472	FALSE	FALSE	FALSE	Multi_tissue_chromatin	H3K4me3
Fetal_Intestine_Small__H3K36me3	2.33644e-08	3.39053e-08	0.245378	Fetal	Fetal Intestine Small H3K36me3	0.610164	FALSE	FALSE	FALSE	Multi_tissue_chromatin	H3K36me3
Skeletal_Muscle_Male__H3K9ac	5.08762e-08	7.41535e-08	0.246327	Skeletal muscle	Skeletal Muscle Male H3K9ac	0.608487	FALSE	FALSE	FALSE	Multi_tissue_chromatin	H3K9ac
Heart-LV_ENTEX__H3K4me1	3.70281e-08	5.40506e-08	0.246652	Heart	Heart-LV ENTEX H3K4me1	0.607915	FALSE	FALSE	FALSE	Multi_tissue_chromatin	H3K4me1
Primary_hematopoietic_stem_cells__H3K4me1	7.89065e-08	1.15228e-07	0.24674	Primary_Cells	Primary hematopoietic stem cells H3K4me1	0.607761	FALSE	FALSE	FALSE	Multi_tissue_chromatin	H3K4me1
T.8Eff.Sp.OT1.d8.LisOva	3.30121e-09	4.87601e-09	0.249193	T	T.8Eff.Sp.OT1.d8.LisOva	0.603464	FALSE	FALSE	FALSE	ImmGen
NK.MCMV1.Sp	2.63119e-09	3.9116e-09	0.250581	NK	NK.MCMV1.Sp	0.601052	FALSE	FALSE	FALSE	ImmGen
Fetal_Adrenal_Gland__H3K4me3	1.50963e-07	2.25568e-07	0.251666	Fetal	Fetal Adrenal Gland H3K4me3	0.599176	FALSE	FALSE	FALSE	Multi_tissue_chromatin	H3K4me3
Foreskin_Keratinocyte_Primary_Cells_skin02__H3K36me3	3.64101e-08	5.47768e-08	0.253121	Primary_Cells	Foreskin Keratinocyte Primary Cells skin02 H3K36me3	0.596671	FALSE	FALSE	FALSE	Multi_tissue_chromatin	H3K36me3
A11.118.637.555.567.562.B.Lymphocytes	2.72511e-09	4.11471e-09	0.253895	Blood/Immune	A11.118.637.555.567.562.B.Lymphocytes	0.595347	FALSE	FALSE	FALSE	Multi_tissue_gene_expr
A15.145.846.Serum	4.2474e-09	6.50764e-09	0.256982	Blood/Immune	A15.145.846.Serum	0.590098	FALSE	FALSE	FALSE	Multi_tissue_gene_expr
A03.556.124.684.Intestine..Small	3.52909e-09	5.4162e-09	0.257336	Digestive	A03.556.124.684.Intestine..Small	0.5895	FALSE	FALSE	FALSE	Multi_tissue_gene_expr
skeletal_muscle_ENTEX__H3K4me1	1.12188e-08	1.72197e-08	0.25736	Skeletal muscle	skeletal muscle ENTEX H3K4me1	0.58946	FALSE	FALSE	FALSE	Multi_tissue_chromatin	H3K4me1
Mammary_ENTEX__H3K36me3	2.32823e-08	3.57863e-08	0.257655	Mammary	Mammary ENTEX H3K36me3	0.588961	FALSE	FALSE	FALSE	Multi_tissue_chromatin	H3K36me3
preT.ETP.Th	3.38205e-09	5.20717e-09	0.258008	T	preT.ETP.Th	0.588366	FALSE	FALSE	FALSE	ImmGen
Minor Salivary Gland	2.23288e-09	3.45493e-09	0.259046	Other	Minor Salivary Gland	0.586622	FALSE	FALSE	FALSE	Multi_tissue_gene_expr
T.8Eff.Sp.OT1.d15.VSVOva	3.36112e-09	5.20208e-09	0.259104	T	T.8Eff.Sp.OT1.d15.VSVOva	0.586527	FALSE	FALSE	FALSE	ImmGen
Brain_Cingulate_Gyrus__H3K27ac	2.35751e-08	3.66251e-08	0.259889	Brain	Brain Cingulate Gyrus H3K27ac	0.585212	FALSE	FALSE	FALSE	Multi_tissue_chromatin	H3K27ac
T.4SP69+.Th	4.31003e-09	6.72e-09	0.26064	T	T.4SP69+.Th	0.583959	FALSE	FALSE	FALSE	ImmGen
B.MZ.Sp	3.70213e-09	5.83545e-09	0.262903	B	B.MZ.Sp	0.580204	FALSE	FALSE	FALSE	ImmGen
Adrenal_gland_ENTEX__H3K4me3	1.04852e-07	1.68271e-07	0.266605	Adrenal_gland	Adrenal gland ENTEX H3K4me3	0.574132	FALSE	FALSE	FALSE	Multi_tissue_chromatin	H3K4me3
Primary_hematopoietic_stem_cells_G-CSF-mobilized_Male__H3K4me1	2.47465e-08	3.99186e-08	0.267654	Primary_Cells	Primary hematopoietic stem cells G-CSF-mobilized Male H3K4me1	0.572426	FALSE	FALSE	FALSE	Multi_tissue_chromatin	H3K4me1
T.4SP24-.Th	4.63169e-09	7.51314e-09	0.268789	T	T.4SP24-.Th	0.570588	FALSE	FALSE	FALSE	ImmGen
FRC.Cad11.WT.v2	2.40262e-09	3.89826e-09	0.268838	Other	FRC.Cad11.WT.v2	0.57051	FALSE	FALSE	FALSE	ImmGen
A11.436.294.064.Glucagon.Secreting.Cells	3.30431e-09	5.36272e-09	0.268893	Other	A11.436.294.064.Glucagon.Secreting.Cells	0.57042	FALSE	FALSE	FALSE	Multi_tissue_gene_expr
Tgd.vg2-.Sp.TCRbko	3.22849e-09	5.28074e-09	0.270477	T	Tgd.vg2-.Sp.TCRbko	0.56787	FALSE	FALSE	FALSE	ImmGen
Gastric__H3K4me1	4.72185e-08	7.72606e-08	0.270547	Digestive	Gastric H3K4me1	0.567757	FALSE	FALSE	FALSE	Multi_tissue_chromatin	H3K4me1
A14.724.Pharynx	2.82254e-09	4.65346e-09	0.272076	Other	A14.724.Pharynx	0.56531	FALSE	FALSE	FALSE	Multi_tissue_gene_expr
NKT.44+NK1.1+.Th	3.37342e-09	5.58095e-09	0.272771	NK	NKT.44+NK1.1+.Th	0.564201	FALSE	FALSE	FALSE	ImmGen
A04.411.Lung	3.49131e-09	5.78537e-09	0.273097	Other	A04.411.Lung	0.563683	FALSE	FALSE	FALSE	Multi_tissue_gene_expr
Brain_Hippocampus_Middle__H3K4me1	1.65531e-08	2.77344e-08	0.275305	Brain	Brain Hippocampus Middle H3K4me1	0.560186	FALSE	FALSE	FALSE	Multi_tissue_chromatin	H3K4me1
FRC.SLN.OT	2.29937e-09	3.8918e-09	0.277319	Other	FRC.SLN.OT	0.55702	FALSE	FALSE	FALSE	ImmGen
Fetal_Muscle_Trunk__H3K4me1	2.41548e-08	4.10948e-08	0.278339	Fetal	Fetal Muscle Trunk H3K4me1	0.555426	FALSE	FALSE	FALSE	Multi_tissue_chromatin	H3K4me1
A15.145.300.Fetal.Blood	3.80895e-09	6.4812e-09	0.278369	Blood/Immune	A15.145.300.Fetal.Blood	0.555378	FALSE	FALSE	FALSE	Multi_tissue_gene_expr
Foreskin_Keratinocyte_Primary_Cells_skin03__H3K4me1	3.67199e-08	6.28119e-08	0.279408	Primary_Cells	Foreskin Keratinocyte Primary Cells skin03 H3K4me1	0.553761	FALSE	FALSE	FALSE	Multi_tissue_chromatin	H3K4me1
A08.186.211.865.428.Metencephalon	2.04992e-09	3.52882e-09	0.280651	CNS	A08.186.211.865.428.Metencephalon	0.551834	FALSE	FALSE	FALSE	Multi_tissue_gene_expr
Tgd.vg2+.Sp.TCRbko	2.64448e-09	4.57504e-09	0.281624	T	Tgd.vg2+.Sp.TCRbko	0.550331	FALSE	FALSE	FALSE	ImmGen
liver_ENTEX__H3K36me3	2.51652e-08	4.3583e-08	0.281832	Liver	liver ENTEX H3K36me3	0.55001	FALSE	FALSE	FALSE	Multi_tissue_chromatin	H3K36me3
HMEC_Mammary_Epithelial_Primary_Cells__H3K36me3	5.19627e-08	9.01772e-08	0.28223	Primary_Cells	HMEC Mammary Epithelial Primary Cells H3K36me3	0.549397	FALSE	FALSE	FALSE	Multi_tissue_chromatin	H3K36me3
NK.H+.MCMV1.Sp	2.49544e-09	4.35335e-09	0.283247	NK	NK.H+.MCMV1.Sp	0.547835	FALSE	FALSE	FALSE	ImmGen
Primary_T_killer_naive_cells_from_peripheral_blood__H3K9ac	7.65774e-08	1.33729e-07	0.283446	Primary_Cells	Primary T killer naive cells from peripheral blood H3K9ac	0.547529	FALSE	FALSE	FALSE	Multi_tissue_chromatin	H3K9ac
Colon_Smooth_Muscle__H3K27ac	3.18068e-08	5.58058e-08	0.284354	Digestive	Colon Smooth Muscle H3K27ac	0.54614	FALSE	FALSE	FALSE	Multi_tissue_chromatin	H3K27ac
Colon-TV_ENTEX__H3K36me3	3.42693e-08	6.01842e-08	0.28454	Digestive	Colon-TV ENTEX H3K36me3	0.545857	FALSE	FALSE	FALSE	Multi_tissue_chromatin	H3K36me3
preT.DN2-3.Th	2.73812e-09	4.8457e-09	0.286016	T	preT.DN2-3.Th	0.54361	FALSE	FALSE	FALSE	ImmGen
Vagina	2.3854e-09	4.22842e-09	0.286331	Other	Vagina	0.543132	FALSE	FALSE	FALSE	Multi_tissue_gene_expr
T.4Mem49d+11a+.Sp.d30.LCMV	3.12308e-09	5.57432e-09	0.28765	T	T.4Mem49d+11a+.Sp.d30.LCMV	0.541135	FALSE	FALSE	FALSE	ImmGen
NHLF_Lung_Fibroblast_Primary_Cells__H3K36me3	4.77182e-08	8.53451e-08	0.288039	Primary_Cells	NHLF Lung Fibroblast Primary Cells H3K36me3	0.540548	FALSE	FALSE	FALSE	Multi_tissue_chromatin	H3K36me3
A07.541.560.Heart.Ventricles	2.09849e-09	3.77061e-09	0.288922	Cardiovascular	A07.541.560.Heart.Ventricles	0.53922	FALSE	FALSE	FALSE	Multi_tissue_gene_expr
Rectal_Smooth_Muscle__H3K36me3	7.63469e-08	1.37476e-07	0.289328	Digestive	Rectal Smooth Muscle H3K36me3	0.538609	FALSE	FALSE	FALSE	Multi_tissue_chromatin	H3K36me3
Stomach_Smooth_Muscle__H3K9ac	7.79784e-08	1.42926e-07	0.292676	Digestive	Stomach Smooth Muscle H3K9ac	0.533614	FALSE	FALSE	FALSE	Multi_tissue_chromatin	H3K9ac
Primary_Natural_Killer_cells_from_peripheral_blood__H3K4me1	2.29743e-08	4.2752e-08	0.2955	Primary_Cells	Primary Natural Killer cells from peripheral blood H3K4me1	0.529442	FALSE	FALSE	FALSE	Multi_tissue_chromatin	H3K4me1
T.4SP24int.Th	3.78727e-09	7.06087e-09	0.29585	T	T.4SP24int.Th	0.528929	FALSE	FALSE	FALSE	ImmGen
B.T1.Sp	2.84413e-09	5.31489e-09	0.296281	B	B.T1.Sp	0.528296	FALSE	FALSE	FALSE	ImmGen
Lung__H3K36me3	4.27391e-08	8.03071e-08	0.297295	Lung	Lung H3K36me3	0.526812	FALSE	FALSE	FALSE	Multi_tissue_chromatin	H3K36me3
T.8MemKLRG1-CD127+.Sp.d8.LisOVA	2.45614e-09	4.6311e-09	0.297932	T	T.8MemKLRG1-CD127+.Sp.d8.LisOVA	0.525883	FALSE	FALSE	FALSE	ImmGen
Foreskin_Melanocyte_Primary_Cells_skin03__H3K36me3	1.76329e-08	3.32541e-08	0.29797	Primary_Cells	Foreskin Melanocyte Primary Cells skin03 H3K36me3	0.525827	FALSE	FALSE	FALSE	Multi_tissue_chromatin	H3K36me3
Testis_ENTEX__H3K27ac	1.32393e-08	2.51575e-08	0.299355	Testis	Testis ENTEX H3K27ac	0.523813	FALSE	FALSE	FALSE	Multi_tissue_chromatin	H3K27ac
Brain_Dorsolateral_Prefrontal_Cortex__H3K4me3	6.44136e-08	1.24531e-07	0.30249	Brain	Brain Dorsolateral Prefrontal Cortex H3K4me3	0.519288	FALSE	FALSE	FALSE	Multi_tissue_chromatin	H3K4me3
Lung_ENTEX__H3K4me1	2.53839e-08	4.93812e-08	0.303612	Lung	Lung ENTEX H3K4me1	0.51768	FALSE	FALSE	FALSE	Multi_tissue_chromatin	H3K4me1
Rectal_Smooth_Muscle__H3K4me3	8.3277e-08	1.63867e-07	0.305657	Digestive	Rectal Smooth Muscle H3K4me3	0.514766	FALSE	FALSE	FALSE	Multi_tissue_chromatin	H3K4me3
Small_Intestine__H3K4me1	3.59692e-08	7.10803e-08	0.306415	Digestive	Small Intestine H3K4me1	0.51369	FALSE	FALSE	FALSE	Multi_tissue_chromatin	H3K4me1
MC.To	2.02587e-09	4.00924e-09	0.306674	Myeloid	MC.To	0.513323	FALSE	FALSE	FALSE	ImmGen
HMEC_Mammary_Epithelial_Primary_Cells__H3K4me3	8.89337e-08	1.76299e-07	0.306973	Primary_Cells	HMEC Mammary Epithelial Primary Cells H3K4me3	0.5129	FALSE	FALSE	FALSE	Multi_tissue_chromatin	H3K4me3
Right_Ventricle__H3K36me3	3.09954e-08	6.2299e-08	0.309409	Heart	Right Ventricle H3K36me3	0.509467	FALSE	FALSE	FALSE	Multi_tissue_chromatin	H3K36me3
Ep.MEChi.Th	1.60046e-09	3.22195e-09	0.309688	Other	Ep.MEChi.Th	0.509076	FALSE	FALSE	FALSE	ImmGen
Adipose_Nuclei__H3K36me3	2.60534e-08	5.25411e-08	0.309994	Adipose	Adipose Nuclei H3K36me3	0.508647	FALSE	FALSE	FALSE	Multi_tissue_chromatin	H3K36me3
A02.633.567.850.Quadriceps.Muscle	2.17957e-09	4.39654e-09	0.310037	Musculoskeletal/Connective	A02.633.567.850.Quadriceps.Muscle	0.508587	FALSE	FALSE	FALSE	Multi_tissue_gene_expr
T.8Nve.Sp.OT1	2.41881e-09	4.94246e-09	0.312281	T	T.8Nve.Sp.OT1	0.505454	FALSE	FALSE	FALSE	ImmGen
Fetal_Stomach__H3K36me3	1.6748e-08	3.42966e-08	0.312658	Fetal	Fetal Stomach H3K36me3	0.50493	FALSE	FALSE	FALSE	Multi_tissue_chromatin	H3K36me3
A11.872.378.590.635.Granulocyte.Macrophage.Progenitor.Cells	2.52402e-09	5.17654e-09	0.312921	Blood/Immune	A11.872.378.590.635.Granulocyte.Macrophage.Progenitor.Cells	0.504566	FALSE	FALSE	FALSE	Multi_tissue_gene_expr
Stomach_Mucosa__H3K36me3	6.08057e-08	1.25509e-07	0.314025	Digestive	Stomach Mucosa H3K36me3	0.503036	FALSE	FALSE	FALSE	Multi_tissue_chromatin	H3K36me3
Duodenum_Mucosa__H3K36me3	3.2823e-08	6.85514e-08	0.316038	Digestive	Duodenum Mucosa H3K36me3	0.500261	FALSE	FALSE	FALSE	Multi_tissue_chromatin	H3K36me3
MF.PPAR-.Lu	2.65404e-09	5.54871e-09	0.316212	Myeloid	MF.PPAR-.Lu	0.500021	FALSE	FALSE	FALSE	ImmGen
Psoas_Muscle__H3K27ac	3.40478e-08	7.13903e-08	0.316708	Skeletal muscle	Psoas Muscle H3K27ac	0.499341	FALSE	FALSE	FALSE	Multi_tissue_chromatin	H3K27ac
Duodenum_Mucosa__H3K4me1	2.83442e-08	5.98577e-08	0.317919	Digestive	Duodenum Mucosa H3K4me1	0.497684	FALSE	FALSE	FALSE	Multi_tissue_chromatin	H3K4me1
Primary_B_cells_from_peripheral_blood__DNase	3.7539e-08	8.16193e-08	0.322784	Primary_Cells	Primary B cells from peripheral blood DNase	0.491088	FALSE	FALSE	FALSE	Multi_tissue_chromatin	DNase
A10.615.550.599.Mouth.Mucosa	2.38507e-09	5.25505e-09	0.324963	Other	A10.615.550.599.Mouth.Mucosa	0.488166	FALSE	FALSE	FALSE	Multi_tissue_gene_expr
NHLF_Lung_Fibroblast_Primary_Cells__H3K4me3	8.17504e-08	1.80166e-07	0.325004	Primary_Cells	NHLF Lung Fibroblast Primary Cells H3K4me3	0.488111	FALSE	FALSE	FALSE	Multi_tissue_chromatin	H3K4me3
Tgd.vg2+.Sp	2.42634e-09	5.39848e-09	0.326554	T	Tgd.vg2+.Sp	0.486045	FALSE	FALSE	FALSE	ImmGen
NHDF-Ad_Adult_Dermal_Fibroblast_Primary_Cells__H3K4me1	2.13736e-08	4.7566e-08	0.326591	Primary_Cells	NHDF-Ad Adult Dermal Fibroblast Primary Cells H3K4me1	0.485996	FALSE	FALSE	FALSE	Multi_tissue_chromatin	H3K4me1
B1a.PC	2.5342e-09	5.69519e-09	0.32817	B	B1a.PC	0.483901	FALSE	FALSE	FALSE	ImmGen
A07.541.Heart	1.61758e-09	3.69022e-09	0.330569	Cardiovascular	A07.541.Heart	0.480737	FALSE	FALSE	FALSE	Multi_tissue_gene_expr
Fetal_Intestine_Large__H3K36me3	2.44609e-08	5.62933e-08	0.331953	Fetal	Fetal Intestine Large H3K36me3	0.478923	FALSE	FALSE	FALSE	Multi_tissue_chromatin	H3K36me3
Tgd.vg1+vd6+24alo.Th	2.06351e-09	4.75478e-09	0.332149	T	Tgd.vg1+vd6+24alo.Th	0.478667	FALSE	FALSE	FALSE	ImmGen
Brain_Anterior_Caudate__H3K4me1	1.57739e-08	3.85101e-08	0.341048	Brain	Brain Anterior Caudate H3K4me1	0.467184	FALSE	FALSE	FALSE	Multi_tissue_chromatin	H3K4me1
Tgd.Th	2.4945e-09	6.12784e-09	0.341976	T	Tgd.Th	0.466005	FALSE	FALSE	FALSE	ImmGen
A14.549.885.Tongue	2.01717e-09	4.96165e-09	0.342168	Other	A14.549.885.Tongue	0.46576	FALSE	FALSE	FALSE	Multi_tissue_gene_expr
A11.872.040.Adult.Stem.Cells	1.94549e-09	5.04487e-09	0.349883	Other	A11.872.040.Adult.Stem.Cells	0.456078	FALSE	FALSE	FALSE	Multi_tissue_gene_expr
Tgd.vg2+.act.Sp	1.76452e-09	4.59967e-09	0.350631	T	Tgd.vg2+.act.Sp	0.45515	FALSE	FALSE	FALSE	ImmGen
T.8Mem.Sp	1.99643e-09	5.22063e-09	0.351078	T	T.8Mem.Sp	0.454596	FALSE	FALSE	FALSE	ImmGen
Small_Intestine__DNase	2.8268e-08	7.3955e-08	0.351145	Digestive	Small Intestine DNase	0.454514	FALSE	FALSE	FALSE	Multi_tissue_chromatin	DNase
Fetal_Kidney__H3K36me3	5.10623e-08	1.34183e-07	0.351771	Fetal	Fetal Kidney H3K36me3	0.45374	FALSE	FALSE	FALSE	Multi_tissue_chromatin	H3K36me3
B.T3.Sp	1.90334e-09	5.05201e-09	0.35318	B	B.T3.Sp	0.452004	FALSE	FALSE	FALSE	ImmGen
Brain_Substantia_Nigra__H3K4me1	1.22207e-08	3.24729e-08	0.353334	Brain	Brain Substantia Nigra H3K4me1	0.451814	FALSE	FALSE	FALSE	Multi_tissue_chromatin	H3K4me1
Fetal_Adrenal_Gland__H3K4me1	1.86634e-08	4.96278e-08	0.353433	Fetal	Fetal Adrenal Gland H3K4me1	0.451692	FALSE	FALSE	FALSE	Multi_tissue_chromatin	H3K4me1
Stomach	1.56648e-09	4.2119e-09	0.354977	Digestive	Stomach	0.449799	FALSE	FALSE	FALSE	Multi_tissue_gene_expr
Tgd.vg2+24alo.Th	1.7203e-09	4.6409e-09	0.355437	T	Tgd.vg2+24alo.Th	0.449238	FALSE	FALSE	FALSE	ImmGen
Duodenum_Smooth_Muscle__H3K27ac	2.55634e-08	6.8971e-08	0.355453	Digestive	Duodenum Smooth Muscle H3K27ac	0.449218	FALSE	FALSE	FALSE	Multi_tissue_chromatin	H3K27ac
Foreskin_Melanocyte_Primary_Cells_skin01__H3K27ac	4.05767e-08	1.0977e-07	0.35582	Primary_Cells	Foreskin Melanocyte Primary Cells skin01 H3K27ac	0.448769	FALSE	FALSE	FALSE	Multi_tissue_chromatin	H3K27ac
Stomach_Smooth_Muscle__H3K4me3	2.82683e-08	7.78327e-08	0.35823	Digestive	Stomach Smooth Muscle H3K4me3	0.445838	FALSE	FALSE	FALSE	Multi_tissue_chromatin	H3K4me3
A11.872.Stem.Cells	1.85707e-09	5.147e-09	0.359122	Other	A11.872.Stem.Cells	0.444758	FALSE	FALSE	FALSE	Multi_tissue_gene_expr
Adrenal_gland_ENTEX__H3K27ac	1.39385e-08	3.87668e-08	0.359593	Adrenal_gland	Adrenal gland ENTEX H3K27ac	0.444189	FALSE	FALSE	FALSE	Multi_tissue_chromatin	H3K27ac
T.8Mem.LN	1.87753e-09	5.22899e-09	0.359775	T	T.8Mem.LN	0.443969	FALSE	FALSE	FALSE	ImmGen
T.8Eff.Sp.OT1.d8.VSVOva	1.58454e-09	4.54368e-09	0.363644	T	T.8Eff.Sp.OT1.d8.VSVOva	0.439324	FALSE	FALSE	FALSE	ImmGen
SC.STSL.BM	1.71251e-09	4.92132e-09	0.363928	Other	SC.STSL.BM	0.438984	FALSE	FALSE	FALSE	ImmGen
A10.615.Membranes	2.04164e-09	5.90012e-09	0.364659	Other	A10.615.Membranes	0.438113	FALSE	FALSE	FALSE	Multi_tissue_gene_expr
A14.549.167.646.Periodontium	1.79301e-09	5.18255e-09	0.364682	Other	A14.549.167.646.Periodontium	0.438085	FALSE	FALSE	FALSE	Multi_tissue_gene_expr
Stomach_Mucosa__H3K4me1	1.42259e-08	4.14133e-08	0.365607	Digestive	Stomach Mucosa H3K4me1	0.436985	FALSE	FALSE	FALSE	Multi_tissue_chromatin	H3K4me1
B1b.PC	2.00236e-09	5.98156e-09	0.368905	B	B1b.PC	0.433086	FALSE	FALSE	FALSE	ImmGen
CD4.48h.LN	2.43764e-09	7.30907e-09	0.369375	T	CD4.48h.LN	0.432532	FALSE	FALSE	FALSE	ImmGen
Brain_Cingulate_Gyrus__H3K4me3	3.70499e-08	1.13477e-07	0.372024	Brain	Brain Cingulate Gyrus H3K4me3	0.429429	FALSE	FALSE	FALSE	Multi_tissue_chromatin	H3K4me3
Psoas_Muscle__H3K4me1	2.32098e-08	7.2389e-08	0.374247	Skeletal muscle	Psoas Muscle H3K4me1	0.426842	FALSE	FALSE	FALSE	Multi_tissue_chromatin	H3K4me1
Muscle Skeletal	1.15131e-09	3.655e-09	0.376383	Musculoskeletal/connective	Muscle Skeletal	0.42437	FALSE	FALSE	FALSE	Multi_tissue_gene_expr
A11.872.653.Neural.Stem.Cells	1.3073e-09	4.15043e-09	0.376388	CNS	A11.872.653.Neural.Stem.Cells	0.424364	FALSE	FALSE	FALSE	Multi_tissue_gene_expr
Brain_Angular_Gyrus__H3K4me3	3.97904e-08	1.27169e-07	0.377181	Brain	Brain Angular Gyrus H3K4me3	0.423451	FALSE	FALSE	FALSE	Multi_tissue_chromatin	H3K4me3
CD4.5h.LN	1.64363e-09	5.25656e-09	0.377262	T	CD4.5h.LN	0.423357	FALSE	FALSE	FALSE	ImmGen
Thyroid_gland_ENTEX__H3K27ac	7.83759e-09	2.52141e-08	0.377961	Thyroid	Thyroid gland ENTEX H3K27ac	0.422553	FALSE	FALSE	FALSE	Multi_tissue_chromatin	H3K27ac
A10.336.707.Prostate	1.36344e-09	4.40173e-09	0.378375	Endocrine	A10.336.707.Prostate	0.422077	FALSE	FALSE	FALSE	Multi_tissue_gene_expr
T.8Mem.Sp.OT1.d100.LisOva	1.64506e-09	5.33467e-09	0.3789	T	T.8Mem.Sp.OT1.d100.LisOva	0.421476	FALSE	FALSE	FALSE	ImmGen
A14.549.Mouth	1.56349e-09	5.07542e-09	0.379022	Other	A14.549.Mouth	0.421335	FALSE	FALSE	FALSE	Multi_tissue_gene_expr
Osteoblast_Primary_Cells__H3K4me1	1.02276e-08	3.35553e-08	0.380259	Osteoblast_Primary	Osteoblast Primary Cells H3K4me1	0.41992	FALSE	FALSE	FALSE	Multi_tissue_chromatin	H3K4me1
Aorta__H3K27ac	1.39013e-08	4.58733e-08	0.380931	Artery	Aorta H3K27ac	0.419154	FALSE	FALSE	FALSE	Multi_tissue_chromatin	H3K27ac
Colonic_Mucosa__H3K36me3	2.67331e-08	8.88602e-08	0.381767	Digestive	Colonic Mucosa H3K36me3	0.418202	FALSE	FALSE	FALSE	Multi_tissue_chromatin	H3K36me3
NKT.4-.Lv	1.3311e-09	4.44532e-09	0.382303	NK	NKT.4-.Lv	0.417593	FALSE	FALSE	FALSE	ImmGen
B.T2.Sp	1.59028e-09	5.35447e-09	0.383233	B	B.T2.Sp	0.416537	FALSE	FALSE	FALSE	ImmGen
Primary_B_cells_from_cord_blood__H3K4me3	5.1554e-08	1.7369e-07	0.383303	Primary_Cells	Primary B cells from cord blood H3K4me3	0.416458	FALSE	FALSE	FALSE	Multi_tissue_chromatin	H3K4me3
NHEK-Epidermal_Keratinocyte_Primary_Cells__H3K4me1	1.4401e-08	4.89298e-08	0.384257	Primary_Cells	NHEK-Epidermal Keratinocyte Primary Cells H3K4me1	0.415379	FALSE	FALSE	FALSE	Multi_tissue_chromatin	H3K4me1
Foreskin_Fibroblast_Primary_Cells_skin01__H3K36me3	1.0342e-08	3.58963e-08	0.386632	Primary_Cells	Foreskin Fibroblast Primary Cells skin01 H3K36me3	0.412702	FALSE	FALSE	FALSE	Multi_tissue_chromatin	H3K36me3
Tgd.vg2-.act.Sp	1.26377e-09	4.38742e-09	0.386656	T	Tgd.vg2-.act.Sp	0.412675	FALSE	FALSE	FALSE	ImmGen
B.Fo.PC	1.5089e-09	5.28058e-09	0.387537	B	B.Fo.PC	0.411687	FALSE	FALSE	FALSE	ImmGen
LEC.SLN.CFA.d6.v2	1.15385e-09	4.0447e-09	0.387717	Other	LEC.SLN.CFA.d6.v2	0.411485	FALSE	FALSE	FALSE	ImmGen
A02.165.Cartilage	1.16031e-09	4.08971e-09	0.388314	Musculoskeletal/Connective	A02.165.Cartilage	0.410817	FALSE	FALSE	FALSE	Multi_tissue_gene_expr
DC.pDC.8-.Sp	1.45614e-09	5.15199e-09	0.388728	Myeloid	DC.pDC.8-.Sp	0.410354	FALSE	FALSE	FALSE	ImmGen
A11.627.340.360.Granulocyte.Precursor.Cells	1.57392e-09	5.57776e-09	0.388903	Blood/Immune	A11.627.340.360.Granulocyte.Precursor.Cells	0.410158	FALSE	FALSE	FALSE	Multi_tissue_gene_expr
Skin Not Sun Exposed (Suprapubic)	1.09665e-09	3.99567e-09	0.391866	Other	Skin Not Sun Exposed (Suprapubic)	0.406863	FALSE	FALSE	FALSE	Multi_tissue_gene_expr
Primary_B_cells_from_peripheral_blood__H3K4me3	4.65175e-08	1.7074e-07	0.39264	Primary_Cells	Primary B cells from peripheral blood H3K4me3	0.406006	FALSE	FALSE	FALSE	Multi_tissue_chromatin	H3K4me3
Rectal_Mucosa_Donor_29__H3K36me3	1.80316e-08	6.68342e-08	0.393659	Digestive	Rectal Mucosa Donor 29 H3K36me3	0.40488	FALSE	FALSE	FALSE	Multi_tissue_chromatin	H3K36me3
Brain_Dorsolateral_Prefrontal_Cortex__H3K36me3	1.69837e-08	6.32873e-08	0.394212	Brain	Brain Dorsolateral Prefrontal Cortex H3K36me3	0.404271	FALSE	FALSE	FALSE	Multi_tissue_chromatin	H3K36me3
A15.145.229.637.555.567.562.725.Plasma.Cells	1.12316e-09	4.19922e-09	0.394554	Blood/Immune	A15.145.229.637.555.567.562.725.Plasma.Cells	0.403894	FALSE	FALSE	FALSE	Multi_tissue_gene_expr
Cells Transformed fibroblasts	1.11354e-09	4.22316e-09	0.396016	Other	Cells Transformed fibroblasts	0.402288	FALSE	FALSE	FALSE	Multi_tissue_gene_expr
Brain_Dorsolateral_Prefrontal_Cortex__H3K9ac	2.87227e-08	1.11071e-07	0.397973	Brain	Brain Dorsolateral Prefrontal Cortex H3K9ac	0.400146	FALSE	FALSE	FALSE	Multi_tissue_chromatin	H3K9ac
Spleen_ENTEX__H3K36me3	7.95444e-09	3.10193e-08	0.398807	Spleen	Spleen ENTEX H3K36me3	0.399237	FALSE	FALSE	FALSE	Multi_tissue_chromatin	H3K36me3
Primary_B_cells_from_peripheral_blood__H3K4me1	7.99918e-09	3.12849e-08	0.399096	Primary_Cells	Primary B cells from peripheral blood H3K4me1	0.398923	FALSE	FALSE	FALSE	Multi_tissue_chromatin	H3K4me1
T.8Nve.LN	1.49342e-09	5.87596e-09	0.399687	T	T.8Nve.LN	0.39828	FALSE	FALSE	FALSE	ImmGen
Right_Atrium__H3K36me3	2.23533e-08	8.80837e-08	0.399835	Heart	Right Atrium H3K36me3	0.398119	FALSE	FALSE	FALSE	Multi_tissue_chromatin	H3K36me3
A11.627.635.Myeloid.Progenitor.Cells	1.16792e-09	4.63232e-09	0.400472	Blood/Immune	A11.627.635.Myeloid.Progenitor.Cells	0.397427	FALSE	FALSE	FALSE	Multi_tissue_gene_expr
A11.329.629.Osteoblasts	1.34517e-09	5.43723e-09	0.402299	Musculoskeletal/Connective	A11.329.629.Osteoblasts	0.395451	FALSE	FALSE	FALSE	Multi_tissue_gene_expr
Thyroid_gland_ENTEX__H3K36me3	9.41618e-09	3.83397e-08	0.402996	Thyroid	Thyroid gland ENTEX H3K36me3	0.394699	FALSE	FALSE	FALSE	Multi_tissue_chromatin	H3K36me3
Pancreas__H3K4me1	1.29849e-08	5.42108e-08	0.405349	Pancreas	Pancreas H3K4me1	0.392171	FALSE	FALSE	FALSE	Multi_tissue_chromatin	H3K4me1
A11.382.Endocrine.Cells	1.2186e-09	5.12766e-09	0.406075	Endocrine	A11.382.Endocrine.Cells	0.391393	FALSE	FALSE	FALSE	Multi_tissue_gene_expr
T.8Eff.Sp.OT1.d15.LisOva	1.1641e-09	4.9325e-09	0.406714	T	T.8Eff.Sp.OT1.d15.LisOva	0.390711	FALSE	FALSE	FALSE	ImmGen
A05.360.490.Germ.Cells	8.63741e-10	3.71463e-09	0.408066	Other	A05.360.490.Germ.Cells	0.38927	FALSE	FALSE	FALSE	Multi_tissue_gene_expr
CD19Control	1.12783e-09	4.88436e-09	0.408694	B	CD19Control	0.388602	FALSE	FALSE	FALSE	ImmGen
A03.556.Gastrointestinal.Tract	1.24738e-09	5.41368e-09	0.408885	Digestive	A03.556.Gastrointestinal.Tract	0.388398	FALSE	FALSE	FALSE	Multi_tissue_gene_expr
A03.734.414.Islets.of.Langerhans	1.22347e-09	5.42447e-09	0.410777	Other	A03.734.414.Islets.of.Langerhans	0.386394	FALSE	FALSE	FALSE	Multi_tissue_gene_expr
Esoph-Mucosa_ENTEX__H3K4me1	1.05828e-08	4.72226e-08	0.411338	Esophagus	Esoph-Mucosa ENTEX H3K4me1	0.385801	FALSE	FALSE	FALSE	Multi_tissue_chromatin	H3K4me1
Tgd.vg4+24ahi.e17.Th	1.31178e-09	5.86703e-09	0.41154	T	Tgd.vg4+24ahi.e17.Th	0.385588	FALSE	FALSE	FALSE	ImmGen
T.8Eff.Tbet+.Sp.OT1.d6LisOVA	1.22184e-09	5.54273e-09	0.412764	T	T.8Eff.Tbet+.Sp.OT1.d6LisOVA	0.384298	FALSE	FALSE	FALSE	ImmGen
A11.329.228.Fibroblasts	1.122e-09	5.17617e-09	0.414197	Musculoskeletal/Connective	A11.329.228.Fibroblasts	0.382793	FALSE	FALSE	FALSE	Multi_tissue_gene_expr
NKT.44+NK1.1-.Th	1.20431e-09	5.67496e-09	0.41597	NK	NKT.44+NK1.1-.Th	0.380938	FALSE	FALSE	FALSE	ImmGen
NK.CD49b+.Lv	9.16702e-10	4.38524e-09	0.417207	NK	NK.CD49b+.Lv	0.379648	FALSE	FALSE	FALSE	ImmGen
FRC.MLN	8.07234e-10	3.96067e-09	0.41925	Other	FRC.MLN	0.377527	FALSE	FALSE	FALSE	ImmGen
NHDF-Ad_Adult_Dermal_Fibroblast_Primary_Cells__H3K9ac	2.66489e-08	1.35584e-07	0.42209	Primary_Cells	NHDF-Ad Adult Dermal Fibroblast Primary Cells H3K9ac	0.374595	FALSE	FALSE	FALSE	Multi_tissue_chromatin	H3K9ac
Fetal_Adrenal_Gland__H3K27ac	7.64656e-09	3.96442e-08	0.423527	Fetal	Fetal Adrenal Gland H3K27ac	0.373119	FALSE	FALSE	FALSE	Multi_tissue_chromatin	H3K27ac
Colon Sigmoid	8.69066e-10	4.5169e-09	0.423713	Digestive	Colon Sigmoid	0.372928	FALSE	FALSE	FALSE	Multi_tissue_gene_expr
Ovary_ENTEX__H3K4me3	4.24458e-08	2.24032e-07	0.424865	Ovary	Ovary ENTEX H3K4me3	0.371749	FALSE	FALSE	FALSE	Multi_tissue_chromatin	H3K4me3
Foreskin_Fibroblast_Primary_Cells_skin01__H3K27ac	7.4641e-09	3.95173e-08	0.425093	Primary_Cells	Foreskin Fibroblast Primary Cells skin01 H3K27ac	0.371516	FALSE	FALSE	FALSE	Multi_tissue_chromatin	H3K27ac
T.4Mem.Sp	9.24407e-10	4.96843e-09	0.4262	T	T.4Mem.Sp	0.370386	FALSE	FALSE	FALSE	ImmGen
Breast_Myoepithelial_Primary_Cells__H3K4me1	5.25429e-09	2.87678e-08	0.427538	Breast	Breast Myoepithelial Primary Cells H3K4me1	0.369025	FALSE	FALSE	FALSE	Multi_tissue_chromatin	H3K4me1
A08.186.211.132.810.428.200.Cerebellum	6.07543e-10	3.45606e-09	0.430229	CNS	A08.186.211.132.810.428.200.Cerebellum	0.3663	FALSE	FALSE	FALSE	Multi_tissue_gene_expr
B.FrE.BM	8.62714e-10	4.93597e-09	0.430626	B	B.FrE.BM	0.3659	FALSE	FALSE	FALSE	ImmGen
SC.MEP.BM	8.52186e-10	4.96831e-09	0.431906	Myeloid	SC.MEP.BM	0.364611	FALSE	FALSE	FALSE	ImmGen
Foreskin_Fibroblast_Primary_Cells_skin02__DNase	1.21489e-08	7.30182e-08	0.433928	Primary_Cells	Foreskin Fibroblast Primary Cells skin02 DNase	0.362582	FALSE	FALSE	FALSE	Multi_tissue_chromatin	DNase
A05.360.319.887.Vulva	6.90753e-10	4.17508e-09	0.434296	Other	A05.360.319.887.Vulva	0.362214	FALSE	FALSE	FALSE	Multi_tissue_gene_expr
T.4FP3+25+.Sp	7.40739e-10	4.77513e-09	0.438362	T	T.4FP3+25+.Sp	0.358167	FALSE	FALSE	FALSE	ImmGen
B.Mem.Sp.v2	6.89276e-10	4.79854e-09	0.442891	B	B.Mem.Sp.v2	0.353703	FALSE	FALSE	FALSE	ImmGen
Fetal_Heart__H3K4me1	3.32567e-09	2.41663e-08	0.445272	Fetal	Fetal Heart H3K4me1	0.351375	FALSE	FALSE	FALSE	Multi_tissue_chromatin	H3K4me1
T.8Eff.Sp.OT1.d10.LisOva	7.03289e-10	5.28912e-09	0.447109	T	T.8Eff.Sp.OT1.d10.LisOva	0.349587	FALSE	FALSE	FALSE	ImmGen
Adrenal Gland	5.6327e-10	4.27103e-09	0.447539	Endocrine	Adrenal Gland	0.349169	FALSE	FALSE	FALSE	Multi_tissue_gene_expr
A11.872.580.Mesenchymal.Stem.Cells	7.01376e-10	5.42068e-09	0.448525	Other	A11.872.580.Mesenchymal.Stem.Cells	0.348213	FALSE	FALSE	FALSE	Multi_tissue_gene_expr
CD4.96h.LN	6.00556e-10	4.67553e-09	0.448898	T	CD4.96h.LN	0.347853	FALSE	FALSE	FALSE	ImmGen
Foreskin_Fibroblast_Primary_Cells_skin01__H3K4me1	4.08828e-09	3.28825e-08	0.450527	Primary_Cells	Foreskin Fibroblast Primary Cells skin01 H3K4me1	0.346279	FALSE	FALSE	FALSE	Multi_tissue_chromatin	H3K4me1
Primary_mononuclear_cells_from_peripheral_blood__H3K4me1	1.5456e-08	1.2599e-07	0.451182	Primary_Cells	Primary mononuclear cells from peripheral blood H3K4me1	0.345648	FALSE	FALSE	FALSE	Multi_tissue_chromatin	H3K4me1
T.8SP24-.Th	6.96667e-10	6.00489e-09	0.45382	T	T.8SP24-.Th	0.343117	FALSE	FALSE	FALSE	ImmGen
Primary_T_helper_cells_from_peripheral_blood__H3K4me3	1.51429e-08	1.30889e-07	0.453948	Primary_Cells	Primary T helper cells from peripheral blood H3K4me3	0.342994	FALSE	FALSE	FALSE	Multi_tissue_chromatin	H3K4me3
Testis	5.0515e-10	4.44557e-09	0.454766	Endocrine	Testis	0.342212	FALSE	FALSE	FALSE	Multi_tissue_gene_expr
CD8.24h.LN	6.93244e-10	6.40422e-09	0.4569	T	CD8.24h.LN	0.340179	FALSE	FALSE	FALSE	ImmGen
Nerve-Tibial_ENTEX__H3K36me3	5.04037e-09	4.68197e-08	0.457135	Nerve	Nerve-Tibial ENTEX H3K36me3	0.339956	FALSE	FALSE	FALSE	Multi_tissue_chromatin	H3K36me3
A11.436.348.Hepatocytes	4.76389e-10	4.49537e-09	0.457802	Liver	A11.436.348.Hepatocytes	0.339323	FALSE	FALSE	FALSE	Multi_tissue_gene_expr
Fetal_Muscle_Leg__H3K4me3	1.58068e-08	1.50027e-07	0.458045	Fetal	Fetal Muscle Leg H3K4me3	0.339092	FALSE	FALSE	FALSE	Multi_tissue_chromatin	H3K4me3
FRC.SLN.v2	3.85501e-10	3.90587e-09	0.460689	Other	FRC.SLN.v2	0.336592	FALSE	FALSE	FALSE	ImmGen
Rectal_Smooth_Muscle__H3K4me1	4.58031e-09	4.65327e-08	0.460795	Digestive	Rectal Smooth Muscle H3K4me1	0.336493	FALSE	FALSE	FALSE	Multi_tissue_chromatin	H3K4me1
Colon-Sigm_ENTEX__H3K36me3	6.5814e-09	6.84226e-08	0.461686	Digestive	Colon-Sigm ENTEX H3K36me3	0.335653	FALSE	FALSE	FALSE	Multi_tissue_chromatin	H3K36me3
Brain_Cingulate_Gyrus__H3K36me3	5.51328e-09	5.78575e-08	0.462042	Brain	Brain Cingulate Gyrus H3K36me3	0.335319	FALSE	FALSE	FALSE	Multi_tissue_chromatin	H3K36me3
Lung_ENTEX__H3K27ac	4.33341e-09	4.63214e-08	0.462733	Lung	Lung ENTEX H3K27ac	0.33467	FALSE	FALSE	FALSE	Multi_tissue_chromatin	H3K27ac
Brain_Cingulate_Gyrus__H3K9ac	9.12523e-09	1.0256e-07	0.464551	Brain	Brain Cingulate Gyrus H3K9ac	0.332966	FALSE	FALSE	FALSE	Multi_tissue_chromatin	H3K9ac
DC.pDC.8+.Sp	4.41345e-10	5.19415e-09	0.466143	Myeloid	DC.pDC.8+.Sp	0.331481	FALSE	FALSE	FALSE	ImmGen
proB.FrA.BM	4.51529e-10	5.46598e-09	0.467082	B	proB.FrA.BM	0.330607	FALSE	FALSE	FALSE	ImmGen
A08.186.211.132.Brain.Stem	2.67147e-10	3.23995e-09	0.467143	CNS	A08.186.211.132.Brain.Stem	0.33055	FALSE	FALSE	FALSE	Multi_tissue_gene_expr
T.4int8+.Th	4.27353e-10	5.74143e-09	0.470333	T	T.4int8+.Th	0.327595	FALSE	FALSE	FALSE	ImmGen
Brain_Hippocampus_Middle__H3K36me3	3.64583e-09	5.1992e-08	0.472048	Brain	Brain Hippocampus Middle H3K36me3	0.326014	FALSE	FALSE	FALSE	Multi_tissue_chromatin	H3K36me3
A03.556.249.249.356.668.Colon..Sigmoid	3.1187e-10	4.55761e-09	0.472722	Digestive	A03.556.249.249.356.668.Colon..Sigmoid	0.325394	FALSE	FALSE	FALSE	Multi_tissue_gene_expr
B.FrE.FL	3.36715e-10	4.93586e-09	0.472806	B	B.FrE.FL	0.325317	FALSE	FALSE	FALSE	ImmGen
B.FrF.BM	3.14182e-10	4.68864e-09	0.473287	B	B.FrF.BM	0.324875	FALSE	FALSE	FALSE	ImmGen
Fetal_Intestine_Large__DNase	5.31114e-09	7.95812e-08	0.473395	Fetal	Fetal Intestine Large DNase	0.324776	FALSE	FALSE	FALSE	Multi_tissue_chromatin	DNase
A05.360.319.114.373.Fallopian.Tubes	2.90696e-10	4.41961e-09	0.473779	Other	A05.360.319.114.373.Fallopian.Tubes	0.324424	FALSE	FALSE	FALSE	Multi_tissue_gene_expr
DC.11b-.AT.v2	2.69751e-10	4.94966e-09	0.478269	Myeloid	DC.11b-.AT.v2	0.320328	FALSE	FALSE	FALSE	ImmGen
A02.835.583.443.800.Synovial.Membrane	2.08153e-10	3.86268e-09	0.478512	Musculoskeletal/Connective	A02.835.583.443.800.Synovial.Membrane	0.320107	FALSE	FALSE	FALSE	Multi_tissue_gene_expr
Tgd.vg1+vd6+24ahi.Th	2.23517e-10	5.37012e-09	0.4834	T	Tgd.vg1+vd6+24ahi.Th	0.315693	FALSE	FALSE	FALSE	ImmGen
Artery-Tibial_ENTEX__H3K4me1	4.19657e-09	1.05348e-07	0.484112	Artery	Artery-Tibial ENTEX H3K4me1	0.315054	FALSE	FALSE	FALSE	Multi_tissue_chromatin	H3K4me1
Fetal_Heart__DNase	1.92353e-09	5.04539e-08	0.484794	Fetal	Fetal Heart DNase	0.314443	FALSE	FALSE	FALSE	Multi_tissue_chromatin	DNase
SC.LT34F.BM	1.78879e-10	5.03315e-09	0.485825	Other	SC.LT34F.BM	0.313521	FALSE	FALSE	FALSE	ImmGen
A10.615.550.Mucous.Membrane	2.08487e-10	6.0576e-09	0.486272	Other	A10.615.550.Mucous.Membrane	0.313121	FALSE	FALSE	FALSE	Multi_tissue_gene_expr
liver_ENTEX__H3K4me1	3.83453e-09	1.13219e-07	0.486491	Liver	liver ENTEX H3K4me1	0.312925	FALSE	FALSE	FALSE	Multi_tissue_chromatin	H3K4me1
Uterus_ENTEX__H3K27ac	1.09277e-09	3.29049e-08	0.486754	Uterus	Uterus ENTEX H3K27ac	0.312691	FALSE	FALSE	FALSE	Multi_tissue_chromatin	H3K27ac
preT.DN2A.Th	1.57193e-10	4.76102e-09	0.486831	T	preT.DN2A.Th	0.312622	FALSE	FALSE	FALSE	ImmGen
Tgd.vg1+vd6-24ahi.Th	1.7228e-10	5.40981e-09	0.487297	T	Tgd.vg1+vd6-24ahi.Th	0.312206	FALSE	FALSE	FALSE	ImmGen
A10.272.Epithelium	1.24647e-10	4.22331e-09	0.488227	Other	A10.272.Epithelium	0.311378	FALSE	FALSE	FALSE	Multi_tissue_gene_expr
Esophagus Mucosa	1.39158e-10	4.77719e-09	0.488381	Digestive	Esophagus Mucosa	0.311242	FALSE	FALSE	FALSE	Multi_tissue_gene_expr
SC.CMP.BM.DR	1.24559e-10	4.46005e-09	0.48886	Myeloid	SC.CMP.BM.DR	0.310816	FALSE	FALSE	FALSE	ImmGen
ILC3.NKp46+.Rorgthi.SI	1.30199e-10	4.66841e-09	0.488875	NK	ILC3.NKp46+.Rorgthi.SI	0.310802	FALSE	FALSE	FALSE	ImmGen
Adrenal_gland_ENTEX__H3K4me1	1.04105e-09	3.95103e-08	0.48949	Adrenal_gland	Adrenal gland ENTEX H3K4me1	0.310257	FALSE	FALSE	FALSE	Multi_tissue_chromatin	H3K4me1
Gastric__DNase	2.16179e-09	1.05364e-07	0.491815	Digestive	Gastric DNase	0.308198	FALSE	FALSE	FALSE	Multi_tissue_chromatin	DNase
NK.CD127-.Sp	4.78392e-11	3.77555e-09	0.494945	NK	NK.CD127-.Sp	0.305443	FALSE	FALSE	FALSE	ImmGen
Pancreas__H3K4me3	2.02602e-10	1.70984e-07	0.499527	Pancreas	Pancreas H3K4me3	0.301441	FALSE	FALSE	FALSE	Multi_tissue_chromatin	H3K4me3
T.4Nve.Sp	-3.26285e-12	5.44175e-09	0.500239	T	T.4Nve.Sp	0.300822	FALSE	FALSE	FALSE	ImmGen
Bladder	-5.49392e-12	4.19161e-09	0.500523	Other	Bladder	0.300576	FALSE	FALSE	FALSE	Multi_tissue_gene_expr
Psoas_Muscle__DNase	-5.19388e-10	1.00156e-07	0.502069	Skeletal muscle	Psoas Muscle DNase	0.299237	FALSE	FALSE	FALSE	Multi_tissue_chromatin	DNase
NHLF_Lung_Fibroblast_Primary_Cells__H3K9ac	-1.40373e-09	2.10499e-07	0.50266	Primary_Cells	NHLF Lung Fibroblast Primary Cells H3K9ac	0.298725	FALSE	FALSE	FALSE	Multi_tissue_chromatin	H3K9ac
Foreskin_Melanocyte_Primary_Cells_skin01__H3K4me1	-9.30878e-10	9.4721e-08	0.503921	Primary_Cells	Foreskin Melanocyte Primary Cells skin01 H3K4me1	0.297638	FALSE	FALSE	FALSE	Multi_tissue_chromatin	H3K4me1
A11.497.497.600.Oocytes	-3.49824e-11	3.44374e-09	0.504052	Other	A11.497.497.600.Oocytes	0.297524	FALSE	FALSE	FALSE	Multi_tissue_gene_expr
Colonic_Mucosa__H3K27ac	-7.78261e-10	7.64257e-08	0.504062	Digestive	Colonic Mucosa H3K27ac	0.297516	FALSE	FALSE	FALSE	Multi_tissue_chromatin	H3K27ac
Small_Intestine__H3K36me3	-1.90916e-09	1.50364e-07	0.505065	Digestive	Small Intestine H3K36me3	0.296653	FALSE	FALSE	FALSE	Multi_tissue_chromatin	H3K36me3
Gastric__H3K36me3	-7.76746e-10	5.58105e-08	0.505552	Digestive	Gastric H3K36me3	0.296234	FALSE	FALSE	FALSE	Multi_tissue_chromatin	H3K36me3
Placenta__H3K4me1	-5.54475e-10	3.95125e-08	0.505598	Placenta	Placenta H3K4me1	0.296195	FALSE	FALSE	FALSE	Multi_tissue_chromatin	H3K4me1
Artery-Coronary_ENTEX__H3K27ac	-6.1295e-10	3.11488e-08	0.50785	Artery	Artery-Coronary ENTEX H3K27ac	0.294265	FALSE	FALSE	FALSE	Multi_tissue_chromatin	H3K27ac
A05.360.319.679.256.Cervix.Uteri	-9.08261e-11	4.23607e-09	0.508553	Other	A05.360.319.679.256.Cervix.Uteri	0.293664	FALSE	FALSE	FALSE	Multi_tissue_gene_expr
Colon_Smooth_Muscle__H3K4me1	-1.21742e-09	3.65859e-08	0.513273	Digestive	Colon Smooth Muscle H3K4me1	0.289652	FALSE	FALSE	FALSE	Multi_tissue_chromatin	H3K4me1
Brain_Germinal_Matrix__H3K36me3	-2.7743e-09	7.93656e-08	0.513943	Brain	Brain Germinal Matrix H3K36me3	0.289085	FALSE	FALSE	FALSE	Multi_tissue_chromatin	H3K36me3
DN.SLN.v2	-1.43168e-10	4.01915e-09	0.514208	Other	DN.SLN.v2	0.288861	FALSE	FALSE	FALSE	ImmGen
A11.329.171.Chondrocytes	-1.3317e-10	3.72448e-09	0.514261	Musculoskeletal/Connective	A11.329.171.Chondrocytes	0.288816	FALSE	FALSE	FALSE	Multi_tissue_gene_expr
NKT.4-.Sp	-2.39645e-10	4.98666e-09	0.519165	NK	NKT.4-.Sp	0.284695	FALSE	FALSE	FALSE	ImmGen
Aorta_ENTEX__H3K36me3	-1.40603e-09	2.80752e-08	0.519971	Artery	Aorta ENTEX H3K36me3	0.284021	FALSE	FALSE	FALSE	Multi_tissue_chromatin	H3K36me3
preT.DN3-4.Th	-2.55676e-10	4.99579e-09	0.520408	T	preT.DN3-4.Th	0.283656	FALSE	FALSE	FALSE	ImmGen
preT.DN2B.Th	-2.52931e-10	4.86355e-09	0.520738	T	preT.DN2B.Th	0.283381	FALSE	FALSE	FALSE	ImmGen
Sigmoid_Colon__H3K36me3	-5.41485e-09	9.71733e-08	0.522219	Digestive	Sigmoid Colon H3K36me3	0.282147	FALSE	FALSE	FALSE	Multi_tissue_chromatin	H3K36me3
Foreskin_Keratinocyte_Primary_Cells_skin03__H3K36me3	-1.44661e-09	2.43553e-08	0.523682	Primary_Cells	Foreskin Keratinocyte Primary Cells skin03 H3K36me3	0.280933	FALSE	FALSE	FALSE	Multi_tissue_chromatin	H3K36me3
A02.835.232.834.151.Cervical.Vertebrae	-2.64025e-10	4.40567e-09	0.523894	Musculoskeletal/Connective	A02.835.232.834.151.Cervical.Vertebrae	0.280757	FALSE	FALSE	FALSE	Multi_tissue_gene_expr
Rectal_Mucosa_Donor_29__H3K27ac	-3.6534e-09	5.80104e-08	0.525108	Digestive	Rectal Mucosa Donor 29 H3K27ac	0.279751	FALSE	FALSE	FALSE	Multi_tissue_chromatin	H3K27ac
A06.407.Endocrine.Glands	-2.72404e-10	4.07723e-09	0.526634	Endocrine	A06.407.Endocrine.Glands	0.278491	FALSE	FALSE	FALSE	Multi_tissue_gene_expr
A11.443.Erythroid.Cells	-2.97664e-10	4.25611e-09	0.527879	Blood/Immune	A11.443.Erythroid.Cells	0.277466	FALSE	FALSE	FALSE	Multi_tissue_gene_expr
FRC.SLN.CFA.d6.v2	-2.77827e-10	3.88886e-09	0.528477	Other	FRC.SLN.CFA.d6.v2	0.276974	FALSE	FALSE	FALSE	ImmGen
SC.MDP.BM	-4.08214e-10	5.62595e-09	0.528922	Myeloid	SC.MDP.BM	0.276609	FALSE	FALSE	FALSE	ImmGen
A07.541.358.Heart.Atria	-2.69515e-10	3.52868e-09	0.530441	Cardiovascular	A07.541.358.Heart.Atria	0.275363	FALSE	FALSE	FALSE	Multi_tissue_gene_expr
Ovary_ENTEX__H3K36me3	-1.2632e-08	1.55376e-07	0.532398	Ovary	Ovary ENTEX H3K36me3	0.273763	FALSE	FALSE	FALSE	Multi_tissue_chromatin	H3K36me3
Heart-LV_ENTEX__H3K36me3	-3.82352e-09	4.65602e-08	0.532724	Heart	Heart-LV ENTEX H3K36me3	0.273497	FALSE	FALSE	FALSE	Multi_tissue_chromatin	H3K36me3
A03.556.124.Intestines	-4.19687e-10	4.62897e-09	0.536121	Digestive	A03.556.124.Intestines	0.270737	FALSE	FALSE	FALSE	Multi_tissue_gene_expr
CD4.1h.LN	-4.21032e-10	4.08117e-09	0.541084	T	CD4.1h.LN	0.266736	FALSE	FALSE	FALSE	ImmGen
Fetal_Intestine_Large__H3K4me1	-3.43407e-09	3.0734e-08	0.544483	Fetal	Fetal Intestine Large H3K4me1	0.264015	FALSE	FALSE	FALSE	Multi_tissue_chromatin	H3K4me1
St.31-38-44-.SLN	-4.45266e-10	3.98447e-09	0.544489	Other	St.31-38-44-.SLN	0.264011	FALSE	FALSE	FALSE	ImmGen
B.Fo.MLN	-5.8544e-10	4.95895e-09	0.546989	B	B.Fo.MLN	0.262022	FALSE	FALSE	FALSE	ImmGen
A11.872.378.Hematopoietic.Stem.Cells	-5.8109e-10	4.75599e-09	0.548622	Blood/Immune	A11.872.378.Hematopoietic.Stem.Cells	0.260727	FALSE	FALSE	FALSE	Multi_tissue_gene_expr
Liver__H3K36me3	-3.48301e-09	2.74349e-08	0.550512	Liver	Liver H3K36me3	0.259233	FALSE	FALSE	FALSE	Multi_tissue_chromatin	H3K36me3
A10.690.Muscles	-5.48837e-10	4.28996e-09	0.5509	Musculoskeletal/Connective	A10.690.Muscles	0.258927	FALSE	FALSE	FALSE	Multi_tissue_gene_expr
Brain_Cingulate_Gyrus__H3K4me1	-4.85182e-09	3.73856e-08	0.551629	Brain	Brain Cingulate Gyrus H3K4me1	0.258353	FALSE	FALSE	FALSE	Multi_tissue_chromatin	H3K4me1
SC.CDP.BM	-7.51864e-10	5.75e-09	0.552017	Myeloid	SC.CDP.BM	0.258048	FALSE	FALSE	FALSE	ImmGen
FRC.SLN	-5.05044e-10	3.85531e-09	0.552112	Other	FRC.SLN	0.257973	FALSE	FALSE	FALSE	ImmGen
Primary_B_cells_from_peripheral_blood__H3K27ac	-7.13858e-09	5.37262e-08	0.552852	Primary_Cells	Primary B cells from peripheral blood H3K27ac	0.257391	FALSE	FALSE	FALSE	Multi_tissue_chromatin	H3K27ac
DN.SLN.CFA.d6.v2	-5.25022e-10	3.90437e-09	0.553485	Other	DN.SLN.CFA.d6.v2	0.256894	FALSE	FALSE	FALSE	ImmGen
T.8Mem.Sp.OT1.d45.VSVOva	-6.95684e-10	4.89448e-09	0.556514	T	T.8Mem.Sp.OT1.d45.VSVOva	0.254524	FALSE	FALSE	FALSE	ImmGen
A10.272.497.Epidermis	-8.18176e-10	5.40382e-09	0.560173	Other	A10.272.497.Epidermis	0.251678	FALSE	FALSE	FALSE	Multi_tissue_gene_expr
Stomach_Smooth_Muscle__H3K27ac	-4.66626e-09	3.04522e-08	0.560892	Digestive	Stomach Smooth Muscle H3K27ac	0.25112	FALSE	FALSE	FALSE	Multi_tissue_chromatin	H3K27ac
Brain_Anterior_Caudate__H3K4me3	-1.51161e-08	9.79885e-08	0.561299	Brain	Brain Anterior Caudate H3K4me3	0.250806	FALSE	FALSE	FALSE	Multi_tissue_chromatin	H3K4me3
Foreskin_Melanocyte_Primary_Cells_skin03__H3K27ac	-7.31788e-09	4.68464e-08	0.562066	Primary_Cells	Foreskin Melanocyte Primary Cells skin03 H3K27ac	0.250212	FALSE	FALSE	FALSE	Multi_tissue_chromatin	H3K27ac
A11.872.378.590.817.Megakaryocyte.Erythroid.Progenitor.Cells	-6.9639e-10	4.33744e-09	0.563777	Blood/Immune	A11.872.378.590.817.Megakaryocyte.Erythroid.Progenitor.Cells	0.248892	FALSE	FALSE	FALSE	Multi_tissue_gene_expr
B.Fo.LN	-6.94229e-10	4.30312e-09	0.564084	B	B.Fo.LN	0.248656	FALSE	FALSE	FALSE	ImmGen
Placenta__H3K4me3	-2.98919e-08	1.81562e-07	0.565385	Placenta	Placenta H3K4me3	0.247656	FALSE	FALSE	FALSE	Multi_tissue_chromatin	H3K4me3
Brain_Substantia_Nigra__H3K36me3	-1.55639e-08	9.37221e-08	0.565947	Brain	Brain Substantia Nigra H3K36me3	0.247224	FALSE	FALSE	FALSE	Multi_tissue_chromatin	H3K36me3
A08.186.211.Brain	-5.58761e-10	3.35243e-09	0.566187	CNS	A08.186.211.Brain	0.24704	FALSE	FALSE	FALSE	Multi_tissue_gene_expr
proB.FrBC.BM	-8.09218e-10	4.82246e-09	0.56663	B	proB.FrBC.BM	0.2467	FALSE	FALSE	FALSE	ImmGen
Foreskin_Fibroblast_Primary_Cells_skin01__DNase	-1.10763e-08	6.58339e-08	0.566805	Primary_Cells	Foreskin Fibroblast Primary Cells skin01 DNase	0.246566	FALSE	FALSE	FALSE	Multi_tissue_chromatin	DNase
Duodenum_Smooth_Muscle__H3K4me3	-1.13778e-08	6.55674e-08	0.568882	Digestive	Duodenum Smooth Muscle H3K4me3	0.244978	FALSE	FALSE	FALSE	Multi_tissue_chromatin	H3K4me3
Ganglion_Eminence_derived_primary_cultured_neurospheres__H3K36me3	-1.35086e-08	7.77133e-08	0.568999	Primary_Cells	Ganglion Eminence derived primary cultured neurospheres H3K36me3	0.244888	FALSE	FALSE	FALSE	Multi_tissue_chromatin	H3K36me3
A11.118.637.555.567.569.T.Lymphocytes	-8.15533e-10	4.65659e-09	0.569513	Blood/Immune	A11.118.637.555.567.569.T.Lymphocytes	0.244496	FALSE	FALSE	FALSE	Multi_tissue_gene_expr
SC.ST34F.BM	-8.50791e-10	4.80155e-09	0.570321	Other	SC.ST34F.BM	0.243881	FALSE	FALSE	FALSE	ImmGen
A06.407.071.Adrenal.Glands	-7.69962e-10	4.30286e-09	0.571008	Endocrine	A06.407.071.Adrenal.Glands	0.243358	FALSE	FALSE	FALSE	Multi_tissue_gene_expr
A11.872.700.500.Induced.Pluripotent.Stem.Cells	-8.67754e-10	4.79926e-09	0.571742	Other	A11.872.700.500.Induced.Pluripotent.Stem.Cells	0.2428	FALSE	FALSE	FALSE	Multi_tissue_gene_expr
Rectal_Mucosa_Donor_31__H3K36me3	-1.17911e-08	6.39138e-08	0.573183	Digestive	Rectal Mucosa Donor 31 H3K36me3	0.241707	FALSE	FALSE	FALSE	Multi_tissue_chromatin	H3K36me3
Tgd.vg2+24ahi.e17.Th	-1.23338e-09	6.59756e-09	0.574148	T	Tgd.vg2+24ahi.e17.Th	0.240976	FALSE	FALSE	FALSE	ImmGen
Colon_Smooth_Muscle__H3K9ac	-2.13469e-08	1.06691e-07	0.579292	Digestive	Colon Smooth Muscle H3K9ac	0.237103	FALSE	FALSE	FALSE	Multi_tissue_chromatin	H3K9ac
A15.145.229.637.555.Leukocytes..Mononuclear	-8.16607e-10	4.0727e-09	0.579458	Blood/Immune	A15.145.229.637.555.Leukocytes..Mononuclear	0.236978	FALSE	FALSE	FALSE	Multi_tissue_gene_expr
A11.872.190.Embryonic.Stem.Cells	-9.20211e-10	4.47356e-09	0.581487	Other	A11.872.190.Embryonic.Stem.Cells	0.23546	FALSE	FALSE	FALSE	Multi_tissue_gene_expr
Tgd.vg5+24ahi.Th	-1.14974e-09	5.37724e-09	0.584655	T	Tgd.vg5+24ahi.Th	0.2331	FALSE	FALSE	FALSE	ImmGen
Fetal_Thymus__H3K36me3	-5.18708e-09	2.42034e-08	0.584848	Fetal	Fetal Thymus H3K36me3	0.232957	FALSE	FALSE	FALSE	Multi_tissue_chromatin	H3K36me3
Brain Cerebellum	-6.41357e-10	2.96857e-09	0.585525	CNS	Brain Cerebellum	0.232454	FALSE	FALSE	FALSE	Multi_tissue_gene_expr
Esoph-Muscularis_ENTEX__H3K4me3	-2.73604e-08	1.2461e-07	0.586896	Esophagus	Esoph-Muscularis ENTEX H3K4me3	0.231439	FALSE	FALSE	FALSE	Multi_tissue_chromatin	H3K4me3
Primary_hematopoietic_stem_cells_G-CSF-mobilized_Female__H3K36me3	-7.88579e-09	3.58421e-08	0.58707	Primary_Cells	Primary hematopoietic stem cells G-CSF-mobilized Female H3K36me3	0.23131	FALSE	FALSE	FALSE	Multi_tissue_chromatin	H3K36me3
proB.CLP.BM	-1.20591e-09	5.38697e-09	0.588565	B	proB.CLP.BM	0.230205	FALSE	FALSE	FALSE	ImmGen
Uterus_ENTEX__H3K4me3	-4.77406e-08	2.12543e-07	0.588861	Uterus	Uterus ENTEX H3K4me3	0.229987	FALSE	FALSE	FALSE	Multi_tissue_chromatin	H3K4me3
Cervix Ectocervix	-8.03396e-10	3.56791e-09	0.589078	Other	Cervix Ectocervix	0.229827	FALSE	FALSE	FALSE	Multi_tissue_gene_expr
Fetal_Heart__H3K4me3	-1.48587e-08	6.46714e-08	0.590859	Fetal	Fetal Heart H3K4me3	0.228516	FALSE	FALSE	FALSE	Multi_tissue_chromatin	H3K4me3
A11.620.520.Myocytes..Smooth.Muscle	-1.04076e-09	4.48554e-09	0.591741	Musculoskeletal/Connective	A11.620.520.Myocytes..Smooth.Muscle	0.227869	FALSE	FALSE	FALSE	Multi_tissue_gene_expr
A11.329.830.Stromal.Cells	-1.2569e-09	5.35783e-09	0.592737	Musculoskeletal/Connective	A11.329.830.Stromal.Cells	0.227138	FALSE	FALSE	FALSE	Multi_tissue_gene_expr
Brain Cerebellar Hemisphere	-7.40441e-10	3.13134e-09	0.593463	CNS	Brain Cerebellar Hemisphere	0.226607	FALSE	FALSE	FALSE	Multi_tissue_gene_expr
Pancreatic_Islets__H3K36me3	-2.16344e-08	9.13719e-08	0.593584	Pancreas	Pancreatic Islets H3K36me3	0.226518	FALSE	FALSE	FALSE	Multi_tissue_chromatin	H3K36me3
Foreskin_Keratinocyte_Primary_Cells_skin02__DNase	-1.84375e-08	7.7172e-08	0.594414	Primary_Cells	Foreskin Keratinocyte Primary Cells skin02 DNase	0.225911	FALSE	FALSE	FALSE	Multi_tissue_chromatin	DNase
Brain_Inferior_Temporal_Lobe__H3K4me1	-1.26347e-08	5.19711e-08	0.59604	Brain	Brain Inferior Temporal Lobe H3K4me1	0.224725	FALSE	FALSE	FALSE	Multi_tissue_chromatin	H3K4me1
Stomach_ENTEX__H3K4me3	-2.64695e-08	1.06789e-07	0.597881	Digestive	Stomach ENTEX H3K4me3	0.223385	FALSE	FALSE	FALSE	Multi_tissue_chromatin	H3K4me3
ILC2.SI	-9.82811e-10	3.91131e-09	0.599199	Other	ILC2.SI	0.222429	FALSE	FALSE	FALSE	ImmGen
Cortex_derived_primary_cultured_neurospheres__H3K36me3	-1.78243e-08	7.08663e-08	0.599294	Primary_Cells	Cortex derived primary cultured neurospheres H3K36me3	0.22236	FALSE	FALSE	FALSE	Multi_tissue_chromatin	H3K36me3
A04.531.520.Nasal.Mucosa	-1.07391e-09	4.26849e-09	0.599321	Other	A04.531.520.Nasal.Mucosa	0.22234	FALSE	FALSE	FALSE	Multi_tissue_gene_expr
NKT.44-NK1.1-.Th	-1.39455e-09	5.53172e-09	0.599518	NK	NKT.44-NK1.1-.Th	0.222198	FALSE	FALSE	FALSE	ImmGen
Primary_T_helper_17_cells_PMA-I_stimulated__H3K36me3	-1.30533e-08	5.15488e-08	0.599952	Primary_Cells	Primary T helper 17 cells PMA-I stimulated H3K36me3	0.221884	FALSE	FALSE	FALSE	Multi_tissue_chromatin	H3K36me3
A03.556.124.369.Intestinal.Mucosa	-1.1358e-09	4.4581e-09	0.60055	Digestive	A03.556.124.369.Intestinal.Mucosa	0.22145	FALSE	FALSE	FALSE	Multi_tissue_gene_expr
CD4.24h.LN	-1.90574e-09	7.32189e-09	0.602676	T	CD4.24h.LN	0.219916	FALSE	FALSE	FALSE	ImmGen
A10.690.467.Muscle..Smooth	-1.24311e-09	4.72593e-09	0.60374	Musculoskeletal/Connective	A10.690.467.Muscle..Smooth	0.21915	FALSE	FALSE	FALSE	Multi_tissue_gene_expr
A07.231.114.Arteries	-1.23682e-09	4.63399e-09	0.605227	Cardiovascular	A07.231.114.Arteries	0.218081	FALSE	FALSE	FALSE	Multi_tissue_gene_expr
Esoph-GJ_ENTEX__H3K4me3	-3.57892e-08	1.29725e-07	0.608682	Esophagus	Esoph-GJ ENTEX H3K4me3	0.21561	FALSE	FALSE	FALSE	Multi_tissue_chromatin	H3K4me3
CD8.48h.LN	-1.63287e-09	5.90057e-09	0.609007	T	CD8.48h.LN	0.215378	FALSE	FALSE	FALSE	ImmGen
Testis_ENTEX__H3K36me3	-5.81239e-08	2.08666e-07	0.609705	Testis	Testis ENTEX H3K36me3	0.21488	FALSE	FALSE	FALSE	Multi_tissue_chromatin	H3K36me3
NHDF-Ad_Adult_Dermal_Fibroblast_Primary_Cells__H3K27ac	-2.08049e-08	7.40738e-08	0.610594	Primary_Cells	NHDF-Ad Adult Dermal Fibroblast Primary Cells H3K27ac	0.214247	FALSE	FALSE	FALSE	Multi_tissue_chromatin	H3K27ac
Brain_Inferior_Temporal_Lobe__H3K27ac	-8.30386e-09	2.94796e-08	0.610906	Brain	Brain Inferior Temporal Lobe H3K27ac	0.214026	FALSE	FALSE	FALSE	Multi_tissue_chromatin	H3K27ac
A05.360.319.679.690.Myometrium	-1.04743e-09	3.71163e-09	0.611106	Musculoskeletal/Connective	A05.360.319.679.690.Myometrium	0.213884	FALSE	FALSE	FALSE	Multi_tissue_gene_expr
skeletal_muscle_ENTEX__H3K4me3	-1.77695e-08	6.24544e-08	0.611994	Skeletal muscle	skeletal muscle ENTEX H3K4me3	0.213253	FALSE	FALSE	FALSE	Multi_tissue_chromatin	H3K4me3
Brain_Angular_Gyrus__H3K27ac	-9.92724e-09	3.44017e-08	0.613544	Brain	Brain Angular Gyrus H3K27ac	0.212154	FALSE	FALSE	FALSE	Multi_tissue_chromatin	H3K27ac
Primary_mononuclear_cells_from_peripheral_blood__H3K9ac	-2.9399e-08	1.01024e-07	0.614478	Primary_Cells	Primary mononuclear cells from peripheral blood H3K9ac	0.211494	FALSE	FALSE	FALSE	Multi_tissue_chromatin	H3K9ac
NK.H+.MCMV7.Sp	-1.34534e-09	4.61415e-09	0.614691	NK	NK.H+.MCMV7.Sp	0.211343	FALSE	FALSE	FALSE	ImmGen
Adrenal_gland_ENTEX__H3K36me3	-1.30344e-08	4.45542e-08	0.615068	Adrenal_gland	Adrenal gland ENTEX H3K36me3	0.211077	FALSE	FALSE	FALSE	Multi_tissue_chromatin	H3K36me3
Skin Sun Exposed (Lower leg)	-1.13727e-09	3.81e-09	0.617338	Other	Skin Sun Exposed (Lower leg)	0.209477	FALSE	FALSE	FALSE	Multi_tissue_gene_expr
Pancreas_ENTEX__H3K4me1	-5.68295e-09	1.89983e-08	0.617579	Pancreas	Pancreas ENTEX H3K4me1	0.209307	FALSE	FALSE	FALSE	Multi_tissue_chromatin	H3K4me1
Aorta_ENTEX__H3K4me3	-2.03354e-08	6.75694e-08	0.618276	Artery	Aorta ENTEX H3K4me3	0.208817	FALSE	FALSE	FALSE	Multi_tissue_chromatin	H3K4me3
Osteoblast_Primary_Cells__H3K27ac	-1.04695e-08	3.44871e-08	0.619276	Osteoblast_Primary	Osteoblast Primary Cells H3K27ac	0.208116	FALSE	FALSE	FALSE	Multi_tissue_chromatin	H3K27ac
Brain_Angular_Gyrus__H3K36me3	-1.93564e-08	6.28086e-08	0.621028	Brain	Brain Angular Gyrus H3K36me3	0.206889	FALSE	FALSE	FALSE	Multi_tissue_chromatin	H3K36me3
preB.FrD.BM	-1.45695e-09	4.71484e-09	0.621344	B	preB.FrD.BM	0.206668	FALSE	FALSE	FALSE	ImmGen
A05.360.319.679.490.Endometrium	-1.27789e-09	3.97182e-09	0.626175	Other	A05.360.319.679.490.Endometrium	0.203304	FALSE	FALSE	FALSE	Multi_tissue_gene_expr
SI-Term-Ileum_ENTEX__H3K36me3	-4.09078e-08	1.25783e-07	0.627495	Digestive	SI-Term-Ileum ENTEX H3K36me3	0.20239	FALSE	FALSE	FALSE	Multi_tissue_chromatin	H3K36me3
MLP.FL	-1.55739e-09	4.78461e-09	0.627599	Other	MLP.FL	0.202318	FALSE	FALSE	FALSE	ImmGen
A15.382.490.555.567.Lymphocytes	-1.41474e-09	4.30065e-09	0.628907	Blood/Immune	A15.382.490.555.567.Lymphocytes	0.201414	FALSE	FALSE	FALSE	Multi_tissue_gene_expr
B.GC.Sp	-1.85054e-09	5.56224e-09	0.630318	B	B.GC.Sp	0.20044	FALSE	FALSE	FALSE	ImmGen
Pancreas_ENTEX__H3K4me3	-3.83995e-08	1.15306e-07	0.630442	Pancreas	Pancreas ENTEX H3K4me3	0.200355	FALSE	FALSE	FALSE	Multi_tissue_chromatin	H3K4me3
Heart-Atrial_ENTEX__H3K4me1	-5.70953e-08	1.68346e-07	0.632753	Heart	Heart-Atrial ENTEX H3K4me1	0.198766	FALSE	FALSE	FALSE	Multi_tissue_chromatin	H3K4me1
Duodenum_Mucosa__H3K9ac	-4.43097e-08	1.285e-07	0.634886	Digestive	Duodenum Mucosa H3K9ac	0.197304	FALSE	FALSE	FALSE	Multi_tissue_chromatin	H3K9ac
A11.118.637.555.567.562.440.Precursor.Cells..B.Lymphoid	-1.55255e-09	4.48914e-09	0.635271	Blood/Immune	A11.118.637.555.567.562.440.Precursor.Cells..B.Lymphoid	0.197041	FALSE	FALSE	FALSE	Multi_tissue_gene_expr
A05.360.319.114.630.Ovary	-1.51431e-09	4.34857e-09	0.636167	Other	A05.360.319.114.630.Ovary	0.196429	FALSE	FALSE	FALSE	Multi_tissue_gene_expr
T.8SP24int.Th	-2.10849e-09	6.04457e-09	0.636389	T	T.8SP24int.Th	0.196277	FALSE	FALSE	FALSE	ImmGen
Tgd.vg5-.IEL	-1.50958e-09	4.27018e-09	0.638149	T	Tgd.vg5-.IEL	0.195078	FALSE	FALSE	FALSE	ImmGen
A03.556.875.500.Esophagus	-1.7819e-09	5.00814e-09	0.639005	Digestive	A03.556.875.500.Esophagus	0.194496	FALSE	FALSE	FALSE	Multi_tissue_gene_expr
Testis_ENTEX__H3K4me3	-2.8644e-08	7.97991e-08	0.640184	Testis	Testis ENTEX H3K4me3	0.193695	FALSE	FALSE	FALSE	Multi_tissue_chromatin	H3K4me3
Small Intestine Terminal Ileum	-1.52572e-09	4.22123e-09	0.641115	Digestive	Small Intestine Terminal Ileum	0.193064	FALSE	FALSE	FALSE	Multi_tissue_gene_expr
skeletal_muscle_ENTEX__H3K27ac	-5.9253e-09	1.62701e-08	0.642139	Skeletal muscle	skeletal muscle ENTEX H3K27ac	0.192371	FALSE	FALSE	FALSE	Multi_tissue_chromatin	H3K27ac
Esoph-Mucosa_ENTEX__H3K27ac	-1.81614e-08	4.93771e-08	0.643493	Esophagus	Esoph-Mucosa ENTEX H3K27ac	0.191456	FALSE	FALSE	FALSE	Multi_tissue_chromatin	H3K27ac
ILC1.CD127+.Sp	-1.52956e-09	4.13916e-09	0.644135	Other	ILC1.CD127+.Sp	0.191023	FALSE	FALSE	FALSE	ImmGen
Stomach_Smooth_Muscle__H3K4me1	-1.4488e-08	3.88331e-08	0.645457	Digestive	Stomach Smooth Muscle H3K4me1	0.190133	FALSE	FALSE	FALSE	Multi_tissue_chromatin	H3K4me1
Fetal_Brain_Male__H3K36me3	-5.31454e-08	1.41613e-07	0.646276	Fetal	Fetal Brain Male H3K36me3	0.189582	FALSE	FALSE	FALSE	Multi_tissue_chromatin	H3K36me3
ABD.TR.14w.B6	-1.68586e-09	4.47091e-09	0.64694	T	ABD.TR.14w.B6	0.189136	FALSE	FALSE	FALSE	ImmGen
Nerve-Tibial_ENTEX__H3K4me1	-1.29747e-08	3.42757e-08	0.647485	Nerve	Nerve-Tibial ENTEX H3K4me1	0.18877	FALSE	FALSE	FALSE	Multi_tissue_chromatin	H3K4me1
Prostate_ENTEX__H3K36me3	-1.08896e-07	2.87505e-07	0.647568	Prostate	Prostate ENTEX H3K36me3	0.188715	FALSE	FALSE	FALSE	Multi_tissue_chromatin	H3K36me3
Fetal_Kidney__H3K4me1	-3.48547e-08	9.13295e-08	0.648635	Fetal	Fetal Kidney H3K4me1	0.188	FALSE	FALSE	FALSE	Multi_tissue_chromatin	H3K4me1
Brain_Inferior_Temporal_Lobe__H3K4me3	-3.84952e-08	9.92286e-08	0.650971	Brain	Brain Inferior Temporal Lobe H3K4me3	0.186438	FALSE	FALSE	FALSE	Multi_tissue_chromatin	H3K4me3
NHEK-Epidermal_Keratinocyte_Primary_Cells__H3K4me3	-4.67452e-08	1.19282e-07	0.65243	Primary_Cells	NHEK-Epidermal Keratinocyte Primary Cells H3K4me3	0.185466	FALSE	FALSE	FALSE	Multi_tissue_chromatin	H3K4me3
A05.360.444.492.362.Foreskin	-1.46246e-09	3.71413e-09	0.653119	Other	A05.360.444.492.362.Foreskin	0.185008	FALSE	FALSE	FALSE	Multi_tissue_gene_expr
Osteoblast_Primary_Cells__H3K4me3	-4.10307e-08	1.04181e-07	0.653151	Osteoblast_Primary	Osteoblast Primary Cells H3K4me3	0.184986	FALSE	FALSE	FALSE	Multi_tissue_chromatin	H3K4me3
A06.407.312.Gonads	-1.63714e-09	4.1508e-09	0.653363	Endocrine	A06.407.312.Gonads	0.184845	FALSE	FALSE	FALSE	Multi_tissue_gene_expr
T.8Nve.MLN	-2.39747e-09	6.07004e-09	0.653566	T	T.8Nve.MLN	0.18471	FALSE	FALSE	FALSE	ImmGen
T.4Nve.PP	-1.91896e-09	4.83423e-09	0.654299	T	T.4Nve.PP	0.184224	FALSE	FALSE	FALSE	ImmGen
Primary_Natural_Killer_cells_from_peripheral_blood__H3K36me3	-1.75195e-08	4.39284e-08	0.654987	Primary_Cells	Primary Natural Killer cells from peripheral blood H3K36me3	0.183767	FALSE	FALSE	FALSE	Multi_tissue_chromatin	H3K36me3
A03.556.249.249.356.Colon	-1.93307e-09	4.83821e-09	0.655253	Digestive	A03.556.249.249.356.Colon	0.183591	FALSE	FALSE	FALSE	Multi_tissue_gene_expr
proB.CLP.FL	-2.00316e-09	5.01155e-09	0.655314	B	proB.CLP.FL	0.183551	FALSE	FALSE	FALSE	ImmGen
A05.360.319.Genitalia..Female	-1.81458e-09	4.50441e-09	0.656469	Other	A05.360.319.Genitalia..Female	0.182786	FALSE	FALSE	FALSE	Multi_tissue_gene_expr
Brain_Hippocampus_Middle__H3K4me3	-3.19248e-08	7.7359e-08	0.660081	Brain	Brain Hippocampus Middle H3K4me3	0.180403	FALSE	FALSE	FALSE	Multi_tissue_chromatin	H3K4me3
Fetal_Brain_Female__H3K4me3	-5.1092e-08	1.21518e-07	0.662921	Fetal	Fetal Brain Female H3K4me3	0.178538	FALSE	FALSE	FALSE	Multi_tissue_chromatin	H3K4me3
A05.360.319.679.Uterus	-1.73387e-09	4.12128e-09	0.663017	Other	A05.360.319.679.Uterus	0.178475	FALSE	FALSE	FALSE	Multi_tissue_gene_expr
T.4.Pa.BDC	-2.02807e-09	4.78638e-09	0.664114	T	T.4.Pa.BDC	0.177758	FALSE	FALSE	FALSE	ImmGen
Rectal_Mucosa_Donor_29__H3K4me1	-2.8724e-08	6.7121e-08	0.665654	Digestive	Rectal Mucosa Donor 29 H3K4me1	0.176752	FALSE	FALSE	FALSE	Multi_tissue_chromatin	H3K4me1
Brain_Inferior_Temporal_Lobe__H3K36me3	-2.35401e-08	5.4451e-08	0.667244	Brain	Brain Inferior Temporal Lobe H3K36me3	0.175715	FALSE	FALSE	FALSE	Multi_tissue_chromatin	H3K36me3
Nerve Tibial	-1.6062e-09	3.69169e-09	0.668249	Other	Nerve Tibial	0.175061	FALSE	FALSE	FALSE	Multi_tissue_gene_expr
preT.DN2.Th	-2.22533e-09	4.81425e-09	0.678045	T	preT.DN2.Th	0.168742	FALSE	FALSE	FALSE	ImmGen
A09.371.Eye	-2.03916e-09	4.38121e-09	0.67919	Other	A09.371.Eye	0.168009	FALSE	FALSE	FALSE	Multi_tissue_gene_expr
Prostate	-1.60633e-09	3.40655e-09	0.681373	Other	Prostate	0.166615	FALSE	FALSE	FALSE	Multi_tissue_gene_expr
A11.436.Epithelial.Cells	-2.33516e-09	4.9423e-09	0.68171	Other	A11.436.Epithelial.Cells	0.166401	FALSE	FALSE	FALSE	Multi_tissue_gene_expr
Heart-Atrial_ENTEX__H3K36me3	-2.03616e-08	4.30326e-08	0.681953	Heart	Heart-Atrial ENTEX H3K36me3	0.166245	FALSE	FALSE	FALSE	Multi_tissue_chromatin	H3K36me3
proB.FrA.FL	-2.50824e-09	5.21532e-09	0.68472	B	proB.FrA.FL	0.164487	FALSE	FALSE	FALSE	ImmGen
Duodenum_Smooth_Muscle__H3K4me1	-2.69321e-08	5.58034e-08	0.685319	Digestive	Duodenum Smooth Muscle H3K4me1	0.164107	FALSE	FALSE	FALSE	Multi_tissue_chromatin	H3K4me1
ILC3.NKp46-.4-.SI	-2.04736e-09	4.21734e-09	0.686326	NK	ILC3.NKp46-.4-.SI	0.16347	FALSE	FALSE	FALSE	ImmGen
Cells EBV-transformed lymphocytes	-2.28105e-09	4.69635e-09	0.686412	Blood/Immune	Cells EBV-transformed lymphocytes	0.163415	FALSE	FALSE	FALSE	Multi_tissue_gene_expr
Brain_Substantia_Nigra__H3K4me3	-5.38352e-08	1.09811e-07	0.688023	Brain	Brain Substantia Nigra H3K4me3	0.162397	FALSE	FALSE	FALSE	Multi_tissue_chromatin	H3K4me3
Heart-Atrial_ENTEX__H3K27ac	-1.55067e-08	3.15381e-08	0.688527	Heart	Heart-Atrial ENTEX H3K27ac	0.162079	FALSE	FALSE	FALSE	Multi_tissue_chromatin	H3K27ac
Pancreas_ENTEX__H3K36me3	-2.03074e-08	4.08899e-08	0.690277	Pancreas	Pancreas ENTEX H3K36me3	0.160977	FALSE	FALSE	FALSE	Multi_tissue_chromatin	H3K36me3
Rectal_Mucosa_Donor_31__H3K27ac	-2.85448e-08	5.71918e-08	0.691148	Digestive	Rectal Mucosa Donor 31 H3K27ac	0.160429	FALSE	FALSE	FALSE	Multi_tissue_chromatin	H3K27ac
A08.186.211.730.885.287.249.487.Corpus.Striatum	-1.55432e-09	3.02399e-09	0.696373	CNS	A08.186.211.730.885.287.249.487.Corpus.Striatum	0.157158	FALSE	FALSE	FALSE	Multi_tissue_gene_expr
Brain_Angular_Gyrus__H3K9ac	-4.53086e-08	8.80077e-08	0.696663	Brain	Brain Angular Gyrus H3K9ac	0.156978	FALSE	FALSE	FALSE	Multi_tissue_chromatin	H3K9ac
A11.329.114.Adipocytes	-1.87306e-09	3.59404e-09	0.698871	Adipose	A11.329.114.Adipocytes	0.155603	FALSE	FALSE	FALSE	Multi_tissue_gene_expr
T.4Eff49d+11a+.Sp.d8.LCMV	-2.76254e-09	5.28889e-09	0.699279	T	T.4Eff49d+11a+.Sp.d8.LCMV	0.155349	FALSE	FALSE	FALSE	ImmGen
Esophagus__H3K27ac	-3.32927e-08	6.19902e-08	0.704388	Esophagus	Esophagus H3K27ac	0.152188	FALSE	FALSE	FALSE	Multi_tissue_chromatin	H3K27ac
Brain_Germinal_Matrix__H3K4me3	-7.61667e-08	1.41749e-07	0.704482	Brain	Brain Germinal Matrix H3K4me3	0.15213	FALSE	FALSE	FALSE	Multi_tissue_chromatin	H3K4me3
Fetal_Muscle_Leg__DNase	-3.20346e-08	5.92068e-08	0.705768	Fetal	Fetal Muscle Leg DNase	0.151338	FALSE	FALSE	FALSE	Multi_tissue_chromatin	DNase
NHLF_Lung_Fibroblast_Primary_Cells__DNase	-4.46602e-08	8.17975e-08	0.707462	Primary_Cells	NHLF Lung Fibroblast Primary Cells DNase	0.150297	FALSE	FALSE	FALSE	Multi_tissue_chromatin	DNase
T.DPbl.Th	-2.52966e-09	4.61678e-09	0.708129	T	T.DPbl.Th	0.149887	FALSE	FALSE	FALSE	ImmGen
Ep.8wk.MEChi.Th	-2.01354e-09	3.66987e-09	0.708383	Other	Ep.8wk.MEChi.Th	0.149732	FALSE	FALSE	FALSE	ImmGen
Skin_tissue_ENTEX__H3K4me3	-6.62461e-08	1.20391e-07	0.708928	Skin	Skin tissue ENTEX H3K4me3	0.149398	FALSE	FALSE	FALSE	Multi_tissue_chromatin	H3K4me3
NHEK-Epidermal_Keratinocyte_Primary_Cells__H3K9ac	-4.7786e-08	8.67845e-08	0.709056	Primary_Cells	NHEK-Epidermal Keratinocyte Primary Cells H3K9ac	0.14932	FALSE	FALSE	FALSE	Multi_tissue_chromatin	H3K9ac
T.ISP.Th	-2.54828e-09	4.60355e-09	0.710055	T	T.ISP.Th	0.148708	FALSE	FALSE	FALSE	ImmGen
B.Fo.Sp	-2.76862e-09	4.98357e-09	0.710741	B	B.Fo.Sp	0.148289	FALSE	FALSE	FALSE	ImmGen
Ganglion_Eminence_derived_primary_cultured_neurospheres__H3K4me3	-6.34691e-08	1.13553e-07	0.711898	Primary_Cells	Ganglion Eminence derived primary cultured neurospheres H3K4me3	0.147582	FALSE	FALSE	FALSE	Multi_tissue_chromatin	H3K4me3
A08.186.211.730.885.287.500.670.Parietal.Lobe	-1.93146e-09	3.4476e-09	0.712339	CNS	A08.186.211.730.885.287.500.670.Parietal.Lobe	0.147313	FALSE	FALSE	FALSE	Multi_tissue_gene_expr
A11.436.329.Granulosa.Cells	-2.52423e-09	4.49671e-09	0.712721	Endocrine	A11.436.329.Granulosa.Cells	0.147081	FALSE	FALSE	FALSE	Multi_tissue_gene_expr
T.8SP69+.Th	-3.14829e-09	5.55695e-09	0.71449	T	T.8SP69+.Th	0.146004	FALSE	FALSE	FALSE	ImmGen
Primary_T_killer_memory_cells_from_peripheral_blood__H3K36me3	-5.67893e-08	1.00068e-07	0.714815	Primary_Cells	Primary T killer memory cells from peripheral blood H3K36me3	0.145807	FALSE	FALSE	FALSE	Multi_tissue_chromatin	H3K36me3
ILC1.CD127+.SI	-2.16316e-09	3.78876e-09	0.715981	Other	ILC1.CD127+.SI	0.145099	FALSE	FALSE	FALSE	ImmGen
Foreskin_Keratinocyte_Primary_Cells_skin03__H3K27ac	-2.99956e-08	5.22576e-08	0.717014	Primary_Cells	Foreskin Keratinocyte Primary Cells skin03 H3K27ac	0.144472	FALSE	FALSE	FALSE	Multi_tissue_chromatin	H3K27ac
Kidney Cortex	-2.34054e-09	4.03057e-09	0.719278	Other	Kidney Cortex	0.143103	FALSE	FALSE	FALSE	Multi_tissue_gene_expr
Primary_mononuclear_cells_from_peripheral_blood__H3K4me3	-1.10783e-07	1.90267e-07	0.7198	Primary_Cells	Primary mononuclear cells from peripheral blood H3K4me3	0.142788	FALSE	FALSE	FALSE	Multi_tissue_chromatin	H3K4me3
Stomach_ENTEX__H3K4me1	-2.52965e-08	4.33624e-08	0.720179	Digestive	Stomach ENTEX H3K4me1	0.14256	FALSE	FALSE	FALSE	Multi_tissue_chromatin	H3K4me1
Primary_T_regulatory_cells_from_peripheral_blood__H3K4me3	-5.49332e-08	9.40632e-08	0.720391	Primary_Cells	Primary T regulatory cells from peripheral blood H3K4me3	0.142432	FALSE	FALSE	FALSE	Multi_tissue_chromatin	H3K4me3
Stomach_ENTEX__H3K36me3	-1.64059e-08	2.80062e-08	0.720993	Digestive	Stomach ENTEX H3K36me3	0.142069	FALSE	FALSE	FALSE	Multi_tissue_chromatin	H3K36me3
Small_Intestine__H3K27ac	-4.4245e-08	7.50996e-08	0.72212	Digestive	Small Intestine H3K27ac	0.141391	FALSE	FALSE	FALSE	Multi_tissue_chromatin	H3K27ac
Brain_Angular_Gyrus__H3K4me1	-2.28139e-08	3.8656e-08	0.722464	Brain	Brain Angular Gyrus H3K4me1	0.141183	FALSE	FALSE	FALSE	Multi_tissue_chromatin	H3K4me1
Esoph-GJ_ENTEX__H3K27ac	-2.51124e-08	4.23899e-08	0.723213	Esophagus	Esoph-GJ ENTEX H3K27ac	0.140734	FALSE	FALSE	FALSE	Multi_tissue_chromatin	H3K27ac
Mammary_ENTEX__H3K27ac	-2.07269e-08	3.48758e-08	0.723846	Mammary	Mammary ENTEX H3K27ac	0.140354	FALSE	FALSE	FALSE	Multi_tissue_chromatin	H3K27ac
Primary_T_cells_from_cord_blood__DNase	-6.89569e-08	1.15697e-07	0.724417	Primary_Cells	Primary T cells from cord blood DNase	0.140012	FALSE	FALSE	FALSE	Multi_tissue_chromatin	DNase
Primary_T_helper_memory_cells_from_peripheral_blood_2__H3K36me3	-5.8155e-08	9.64835e-08	0.726661	Primary_Cells	Primary T helper memory cells from peripheral blood 2 H3K36me3	0.138668	FALSE	FALSE	FALSE	Multi_tissue_chromatin	H3K36me3
Primary_hematopoietic_stem_cells_G-CSF-mobilized_Male__H3K36me3	-2.0195e-08	3.35047e-08	0.726664	Primary_Cells	Primary hematopoietic stem cells G-CSF-mobilized Male H3K36me3	0.138667	FALSE	FALSE	FALSE	Multi_tissue_chromatin	H3K36me3
MEChi.GFP+.Adult	-2.29041e-09	3.77779e-09	0.727837	Other	MEChi.GFP+.Adult	0.137966	FALSE	FALSE	FALSE	ImmGen
A02.835.583.443.800.800.Synovial.Fluid	-3.26529e-09	5.35652e-09	0.728934	Blood/Immune	A02.835.583.443.800.800.Synovial.Fluid	0.137312	FALSE	FALSE	FALSE	Multi_tissue_gene_expr
B1a.Sp	-3.1065e-09	5.05514e-09	0.730565	B	B1a.Sp	0.136341	FALSE	FALSE	FALSE	ImmGen
Lung__H3K4me3	-1.00519e-07	1.63035e-07	0.731235	Lung	Lung H3K4me3	0.135943	FALSE	FALSE	FALSE	Multi_tissue_chromatin	H3K4me3
A06.407.071.140.Adrenal.Cortex	-2.84719e-09	4.61741e-09	0.731257	Endocrine	A06.407.071.140.Adrenal.Cortex	0.13593	FALSE	FALSE	FALSE	Multi_tissue_gene_expr
Fetal_Muscle_Leg__H3K27ac	-2.61345e-08	4.18766e-08	0.733714	Fetal	Fetal Muscle Leg H3K27ac	0.134473	FALSE	FALSE	FALSE	Multi_tissue_chromatin	H3K27ac
ILC1.CD49b-.Lv	-2.41837e-09	3.85299e-09	0.734887	Other	ILC1.CD49b-.Lv	0.133779	FALSE	FALSE	FALSE	ImmGen
Fetal_Muscle_Leg__H3K4me1	-2.61312e-08	4.09893e-08	0.738105	Fetal	Fetal Muscle Leg H3K4me1	0.131882	FALSE	FALSE	FALSE	Multi_tissue_chromatin	H3K4me1
Ep.5wk.MEChi.Th	-2.30416e-09	3.56348e-09	0.741056	Other	Ep.5wk.MEChi.Th	0.130149	FALSE	FALSE	FALSE	ImmGen
preB.FrD.FL	-3.36086e-09	5.11548e-09	0.744409	B	preB.FrD.FL	0.128189	FALSE	FALSE	FALSE	ImmGen
Fetal_Brain_Male__H3K4me1	-2.35485e-08	3.54436e-08	0.746781	Fetal	Fetal Brain Male H3K4me1	0.126807	FALSE	FALSE	FALSE	Multi_tissue_chromatin	H3K4me1
DC.LC.Sk	-2.70334e-09	4.05141e-09	0.747697	Myeloid	DC.LC.Sk	0.126275	FALSE	FALSE	FALSE	ImmGen
Left_Ventricle__H3K36me3	-3.84631e-08	5.74002e-08	0.748599	Heart	Left Ventricle H3K36me3	0.125751	FALSE	FALSE	FALSE	Multi_tissue_chromatin	H3K36me3
Brain Spinal cord (cervical c-1)	-1.99802e-09	2.94386e-09	0.751339	CNS	Brain Spinal cord (cervical c-1)	0.124164	FALSE	FALSE	FALSE	Multi_tissue_gene_expr
Primary_B_cells_from_peripheral_blood__H3K36me3	-2.20598e-08	3.23918e-08	0.752073	Primary_Cells	Primary B cells from peripheral blood H3K36me3	0.12374	FALSE	FALSE	FALSE	Multi_tissue_chromatin	H3K36me3
NHDF-Ad_Adult_Dermal_Fibroblast_Primary_Cells__DNase	-4.99958e-08	7.2902e-08	0.753578	Primary_Cells	NHDF-Ad Adult Dermal Fibroblast Primary Cells DNase	0.122872	FALSE	FALSE	FALSE	Multi_tissue_chromatin	DNase
Aorta_ENTEX__H3K27ac	-1.12681e-08	1.63373e-08	0.754813	Artery	Aorta ENTEX H3K27ac	0.12216	FALSE	FALSE	FALSE	Multi_tissue_chromatin	H3K27ac
A07.541.358.100.Atrial.Appendage	-2.44754e-09	3.54037e-09	0.755319	Cardiovascular	A07.541.358.100.Atrial.Appendage	0.12187	FALSE	FALSE	FALSE	Multi_tissue_gene_expr
MEChi.GFP+.Adult.KO	-2.52165e-09	3.64723e-09	0.755339	Other	MEChi.GFP+.Adult.KO	0.121858	FALSE	FALSE	FALSE	ImmGen
Primary_T_helper_naive_cells_from_peripheral_blood_1__H3K36me3	-3.62965e-08	5.24363e-08	0.755595	Primary_Cells	Primary T helper naive cells from peripheral blood 1 H3K36me3	0.121711	FALSE	FALSE	FALSE	Multi_tissue_chromatin	H3K36me3
T.8Eff.Sp.OT1.d5.VSVOva	-3.61228e-09	5.21607e-09	0.755698	T	T.8Eff.Sp.OT1.d5.VSVOva	0.121652	FALSE	FALSE	FALSE	ImmGen
Primary_hematopoietic_stem_cells__H3K36me3	-5.89208e-08	8.47981e-08	0.756421	Primary_Cells	Primary hematopoietic stem cells H3K36me3	0.121236	FALSE	FALSE	FALSE	Multi_tissue_chromatin	H3K36me3
Primary_T_helper_naive_cells_from_peripheral_blood__H3K9ac	-7.02386e-08	1.0061e-07	0.757452	Primary_Cells	Primary T helper naive cells from peripheral blood H3K9ac	0.120645	FALSE	FALSE	FALSE	Multi_tissue_chromatin	H3K9ac
HMEC_Mammary_Epithelial_Primary_Cells__H3K9ac	-6.16859e-08	8.83405e-08	0.757497	Primary_Cells	HMEC Mammary Epithelial Primary Cells H3K9ac	0.120619	FALSE	FALSE	FALSE	Multi_tissue_chromatin	H3K9ac
Fetal_Stomach__H3K4me1	-2.81963e-08	4.02662e-08	0.758114	Fetal	Fetal Stomach H3K4me1	0.120266	FALSE	FALSE	FALSE	Multi_tissue_chromatin	H3K4me1
Fetal_Stomach__DNase	-8.65227e-08	1.21297e-07	0.762174	Fetal	Fetal Stomach DNase	0.117946	FALSE	FALSE	FALSE	Multi_tissue_chromatin	DNase
Rectal_Mucosa_Donor_31__H3K4me1	-3.17004e-08	4.43082e-08	0.762835	Digestive	Rectal Mucosa Donor 31 H3K4me1	0.117569	FALSE	FALSE	FALSE	Multi_tissue_chromatin	H3K4me1
Mammary_ENTEX__H3K4me3	-7.75283e-08	1.08015e-07	0.763546	Mammary	Mammary ENTEX H3K4me3	0.117165	FALSE	FALSE	FALSE	Multi_tissue_chromatin	H3K4me3
Tgd.vg4+24alo.e17.Th	-3.90885e-09	5.43118e-09	0.764147	T	Tgd.vg4+24alo.e17.Th	0.116823	FALSE	FALSE	FALSE	ImmGen
Heart-LV_ENTEX__H3K27ac	-2.54352e-08	3.52465e-08	0.764741	Heart	Heart-LV ENTEX H3K27ac	0.116486	FALSE	FALSE	FALSE	Multi_tissue_chromatin	H3K27ac
Primary_B_cells_from_cord_blood__H3K36me3	-9.35218e-08	1.28893e-07	0.765952	Primary_Cells	Primary B cells from cord blood H3K36me3	0.115799	FALSE	FALSE	FALSE	Multi_tissue_chromatin	H3K36me3
T.DP69+.Th.v2	-3.41808e-09	4.70498e-09	0.766228	T	T.DP69+.Th.v2	0.115642	FALSE	FALSE	FALSE	ImmGen
Fetal_Brain_Male__DNase	-5.31275e-08	7.28292e-08	0.767146	Fetal	Fetal Brain Male DNase	0.115122	FALSE	FALSE	FALSE	Multi_tissue_chromatin	DNase
A08.186.211.730.885.287.500.270.Frontal.Lobe	-2.38394e-09	3.24772e-09	0.768536	CNS	A08.186.211.730.885.287.500.270.Frontal.Lobe	0.114336	FALSE	FALSE	FALSE	Multi_tissue_gene_expr
Esophagus__H3K4me3	-1.14394e-07	1.55162e-07	0.769517	Esophagus	Esophagus H3K4me3	0.113782	FALSE	FALSE	FALSE	Multi_tissue_chromatin	H3K4me3
T.8Eff.Sp.OT1.d6.LisOva	-4.39428e-09	5.84053e-09	0.774088	T	T.8Eff.Sp.OT1.d6.LisOva	0.11121	FALSE	FALSE	FALSE	ImmGen
Colon-TV_ENTEX__H3K4me1	-6.72211e-08	8.8912e-08	0.775188	Digestive	Colon-TV ENTEX H3K4me1	0.110593	FALSE	FALSE	FALSE	Multi_tissue_chromatin	H3K4me1
HMEC_Mammary_Epithelial_Primary_Cells__H3K27ac	-3.47514e-08	4.58416e-08	0.775797	Primary_Cells	HMEC Mammary Epithelial Primary Cells H3K27ac	0.110252	FALSE	FALSE	FALSE	Multi_tissue_chromatin	H3K27ac
Primary_T_regulatory_cells_from_peripheral_blood__H3K36me3	-3.06114e-08	4.02371e-08	0.776604	Primary_Cells	Primary T regulatory cells from peripheral blood H3K36me3	0.1098	FALSE	FALSE	FALSE	Multi_tissue_chromatin	H3K36me3
Fetal_Muscle_Trunk__H3K27ac	-4.11781e-08	5.39538e-08	0.777331	Fetal	Fetal Muscle Trunk H3K27ac	0.109394	FALSE	FALSE	FALSE	Multi_tissue_chromatin	H3K27ac
SC.LTSL.FL	-3.82268e-09	4.97196e-09	0.779008	Other	SC.LTSL.FL	0.108458	FALSE	FALSE	FALSE	ImmGen
A08.186.211.730.885.287.500.Cerebral.Cortex	-2.47115e-09	3.16428e-09	0.782585	CNS	A08.186.211.730.885.287.500.Cerebral.Cortex	0.106469	FALSE	FALSE	FALSE	Multi_tissue_gene_expr
Fetal_Stomach__H3K27ac	-4.60557e-08	5.82801e-08	0.785308	Fetal	Fetal Stomach H3K27ac	0.10496	FALSE	FALSE	FALSE	Multi_tissue_chromatin	H3K27ac
LN.TR.14w.B6	-4.02457e-09	5.08093e-09	0.785847	T	LN.TR.14w.B6	0.104662	FALSE	FALSE	FALSE	ImmGen
Primary_T_killer_naive_cells_from_peripheral_blood__H3K4me3	-1.07837e-07	1.36113e-07	0.785895	Primary_Cells	Primary T killer naive cells from peripheral blood H3K4me3	0.104635	FALSE	FALSE	FALSE	Multi_tissue_chromatin	H3K4me3
Placenta_Amnion__H3K4me3	-1.52617e-07	1.92223e-07	0.78639	Placenta	Placenta Amnion H3K4me3	0.104362	FALSE	FALSE	FALSE	Multi_tissue_chromatin	H3K4me3
Primary_mononuclear_cells_from_peripheral_blood__H3K27ac	-9.24222e-08	1.16394e-07	0.786415	Primary_Cells	Primary mononuclear cells from peripheral blood H3K27ac	0.104348	FALSE	FALSE	FALSE	Multi_tissue_chromatin	H3K27ac
Duodenum_Mucosa__H3K4me3	-7.77758e-08	9.74095e-08	0.787693	Digestive	Duodenum Mucosa H3K4me3	0.103643	FALSE	FALSE	FALSE	Multi_tissue_chromatin	H3K4me3
HMEC_Mammary_Epithelial_Primary_Cells__DNase	-5.47638e-08	6.84787e-08	0.788064	Primary_Cells	HMEC Mammary Epithelial Primary Cells DNase	0.103439	FALSE	FALSE	FALSE	Multi_tissue_chromatin	DNase
Thyroid_gland_ENTEX__H3K4me3	-9.66215e-08	1.20642e-07	0.788404	Thyroid	Thyroid gland ENTEX H3K4me3	0.103251	FALSE	FALSE	FALSE	Multi_tissue_chromatin	H3K4me3
Primary_T_helper_memory_cells_from_peripheral_blood_1__H3K4me3	-9.26155e-08	1.12932e-07	0.793921	Primary_Cells	Primary T helper memory cells from peripheral blood 1 H3K4me3	0.100223	FALSE	FALSE	FALSE	Multi_tissue_chromatin	H3K4me3
A08.186.211.464.Limbic.System	-2.68944e-09	3.27078e-09	0.794536	CNS	A08.186.211.464.Limbic.System	0.0998865	FALSE	FALSE	FALSE	Multi_tissue_gene_expr
Tgd.vg3+24alo.e17.Th	-4.07311e-09	4.92103e-09	0.796078	T	Tgd.vg3+24alo.e17.Th	0.0990443	FALSE	FALSE	FALSE	ImmGen
Sigmoid_Colon__H3K27ac	-5.77286e-08	6.90633e-08	0.798389	Digestive	Sigmoid Colon H3K27ac	0.0977856	FALSE	FALSE	FALSE	Multi_tissue_chromatin	H3K27ac
Primary_T_killer_memory_cells_from_peripheral_blood__H3K4me3	-1.03728e-07	1.24092e-07	0.798394	Primary_Cells	Primary T killer memory cells from peripheral blood H3K4me3	0.0977826	FALSE	FALSE	FALSE	Multi_tissue_chromatin	H3K4me3
A14.549.167.Dentition	-3.38903e-09	4.04414e-09	0.798988	Other	A14.549.167.Dentition	0.09746	FALSE	FALSE	FALSE	Multi_tissue_gene_expr
NKT.4+.Lv	-3.70297e-09	4.34788e-09	0.802802	NK	NKT.4+.Lv	0.0953916	FALSE	FALSE	FALSE	ImmGen
preB.FrC.BM	-4.21039e-09	4.93876e-09	0.803037	B	preB.FrC.BM	0.0952645	FALSE	FALSE	FALSE	ImmGen
SC.MPP34F.BM	-4.20027e-09	4.88041e-09	0.805282	Other	SC.MPP34F.BM	0.0940522	FALSE	FALSE	FALSE	ImmGen
Breast_Myoepithelial_Primary_Cells__H3K36me3	-3.30186e-08	3.81191e-08	0.806808	Breast	Breast Myoepithelial Primary Cells H3K36me3	0.0932296	FALSE	FALSE	FALSE	Multi_tissue_chromatin	H3K36me3
Aorta__H3K4me3	-1.39661e-07	1.60716e-07	0.807574	Artery	Aorta H3K4me3	0.0928177	FALSE	FALSE	FALSE	Multi_tissue_chromatin	H3K4me3
CD8.1h.LN	-3.88473e-09	4.4545e-09	0.808421	T	CD8.1h.LN	0.0923624	FALSE	FALSE	FALSE	ImmGen
A10.549.Lymphoid.Tissue	-4.125e-09	4.66267e-09	0.811837	Blood/Immune	A10.549.Lymphoid.Tissue	0.0905311	FALSE	FALSE	FALSE	Multi_tissue_gene_expr
T.8Mem.Sp.OT1.d45.LisOva	-4.59641e-09	5.18648e-09	0.812253	T	T.8Mem.Sp.OT1.d45.LisOva	0.0903085	FALSE	FALSE	FALSE	ImmGen
MLP.BM	-4.74653e-09	5.29848e-09	0.814828	Other	MLP.BM	0.0889343	FALSE	FALSE	FALSE	ImmGen
A06.407.900.Thyroid.Gland	-3.68668e-09	4.11288e-09	0.814973	Endocrine	A06.407.900.Thyroid.Gland	0.0888565	FALSE	FALSE	FALSE	Multi_tissue_gene_expr
Colon Transverse	-3.97737e-09	4.36223e-09	0.819056	Digestive	Colon Transverse	0.0866863	FALSE	FALSE	FALSE	Multi_tissue_gene_expr
A08.186.211.464.710.225.Entorhinal.Cortex	-2.94607e-09	3.22934e-09	0.81919	CNS	A08.186.211.464.710.225.Entorhinal.Cortex	0.0866155	FALSE	FALSE	FALSE	Multi_tissue_gene_expr
Primary_T_helper_memory_cells_from_peripheral_blood_2__H3K27ac	-6.77252e-08	7.38633e-08	0.820403	Primary_Cells	Primary T helper memory cells from peripheral blood 2 H3K27ac	0.085973	FALSE	FALSE	FALSE	Multi_tissue_chromatin	H3K27ac
NHLF_Lung_Fibroblast_Primary_Cells__H3K4me1	-5.82567e-08	6.33187e-08	0.821228	Primary_Cells	NHLF Lung Fibroblast Primary Cells H3K4me1	0.0855362	FALSE	FALSE	FALSE	Multi_tissue_chromatin	H3K4me1
Fetal_Muscle_Trunk__H3K36me3	-4.58006e-08	4.90044e-08	0.825009	Fetal	Fetal Muscle Trunk H3K36me3	0.0835414	FALSE	FALSE	FALSE	Multi_tissue_chromatin	H3K36me3
Primary_T_helper_naive_cells_from_peripheral_blood_2__H3K4me3	-1.11233e-07	1.18972e-07	0.825094	Primary_Cells	Primary T helper naive cells from peripheral blood 2 H3K4me3	0.0834968	FALSE	FALSE	FALSE	Multi_tissue_chromatin	H3K4me3
A15.382.490.555.567.622.Lymphocytes..Null	-3.97319e-09	4.24013e-09	0.825632	Blood/Immune	A15.382.490.555.567.622.Lymphocytes..Null	0.0832134	FALSE	FALSE	FALSE	Multi_tissue_gene_expr
Pancreas__H3K36me3	-6.12498e-08	6.46045e-08	0.828454	Pancreas	Pancreas H3K36me3	0.0817318	FALSE	FALSE	FALSE	Multi_tissue_chromatin	H3K36me3
Fetal_Intestine_Small__DNase	-9.50474e-08	9.9121e-08	0.831196	Fetal	Fetal Intestine Small DNase	0.0802965	FALSE	FALSE	FALSE	Multi_tissue_chromatin	DNase
NHEK-Epidermal_Keratinocyte_Primary_Cells__H3K27ac	-4.70659e-08	4.89698e-08	0.831754	Primary_Cells	NHEK-Epidermal Keratinocyte Primary Cells H3K27ac	0.0800049	FALSE	FALSE	FALSE	Multi_tissue_chromatin	H3K27ac
Pancreas	-3.07225e-09	3.18057e-09	0.832964	Other	Pancreas	0.0793739	FALSE	FALSE	FALSE	Multi_tissue_gene_expr
Vagina_ENTEX__H3K27ac	-4.67911e-08	4.78951e-08	0.835703	Vagina	Vagina ENTEX H3K27ac	0.0779481	FALSE	FALSE	FALSE	Multi_tissue_chromatin	H3K27ac
Colonic_Mucosa__H3K4me3	-1.44929e-07	1.48152e-07	0.836024	Digestive	Colonic Mucosa H3K4me3	0.0777811	FALSE	FALSE	FALSE	Multi_tissue_chromatin	H3K4me3
Primary_T_helper_naive_cells_from_peripheral_blood_1__H3K27ac	-1.07824e-07	1.09869e-07	0.836799	Primary_Cells	Primary T helper naive cells from peripheral blood 1 H3K27ac	0.077379	FALSE	FALSE	FALSE	Multi_tissue_chromatin	H3K27ac
Vagina_ENTEX__H3K36me3	-1.31631e-07	1.3269e-07	0.839405	Vagina	Vagina ENTEX H3K36me3	0.0760286	FALSE	FALSE	FALSE	Multi_tissue_chromatin	H3K36me3
Skeletal_Muscle_Male__H3K36me3	-5.47433e-08	5.49621e-08	0.840379	Skeletal muscle	Skeletal Muscle Male H3K36me3	0.0755247	FALSE	FALSE	FALSE	Multi_tissue_chromatin	H3K36me3
Primary_T_helper_memory_cells_from_peripheral_blood_1__H3K36me3	-7.2414e-08	7.26644e-08	0.840509	Primary_Cells	Primary T helper memory cells from peripheral blood 1 H3K36me3	0.0754575	FALSE	FALSE	FALSE	Multi_tissue_chromatin	H3K36me3
Esoph-Muscularis_ENTEX__H3K27ac	-4.04983e-08	4.06283e-08	0.84057	Esophagus	Esoph-Muscularis ENTEX H3K27ac	0.0754264	FALSE	FALSE	FALSE	Multi_tissue_chromatin	H3K27ac
Foreskin_Melanocyte_Primary_Cells_skin03__H3K4me1	-2.69945e-08	2.7034e-08	0.840991	Primary_Cells	Foreskin Melanocyte Primary Cells skin03 H3K4me1	0.0752088	FALSE	FALSE	FALSE	Multi_tissue_chromatin	H3K4me1
Breast_variant_Human_Mammary_Epithelial_Cells_(vHMEC)__H3K36me3	-2.89588e-08	2.88769e-08	0.84203	Breast	Breast variant Human Mammary Epithelial Cells (vHMEC) H3K36me3	0.0746723	FALSE	FALSE	FALSE	Multi_tissue_chromatin	H3K36me3
A08.186.211.730.317.Diencephalon	-4.98734e-09	4.96946e-09	0.842213	CNS	A08.186.211.730.317.Diencephalon	0.0745779	FALSE	FALSE	FALSE	Multi_tissue_gene_expr
Fetal_Brain_Female__H3K36me3	-4.82833e-08	4.78424e-08	0.843565	Fetal	Fetal Brain Female H3K36me3	0.0738817	FALSE	FALSE	FALSE	Multi_tissue_chromatin	H3K36me3
Tgd.vg5+.act.IEL	-5.33752e-09	5.28198e-09	0.843876	T	Tgd.vg5+.act.IEL	0.0737216	FALSE	FALSE	FALSE	ImmGen
Fetal_Intestine_Small__H3K4me1	-3.59737e-08	3.54943e-08	0.844591	Fetal	Fetal Intestine Small H3K4me1	0.0733537	FALSE	FALSE	FALSE	Multi_tissue_chromatin	H3K4me1
Fetal_Muscle_Trunk__DNase	-6.93628e-08	6.82628e-08	0.845213	Fetal	Fetal Muscle Trunk DNase	0.0730339	FALSE	FALSE	FALSE	Multi_tissue_chromatin	DNase
Primary_T_helper_cells_PMA-I_stimulated__H3K36me3	-4.34935e-08	4.27209e-08	0.845681	Primary_Cells	Primary T helper cells PMA-I stimulated H3K36me3	0.0727932	FALSE	FALSE	FALSE	Multi_tissue_chromatin	H3K36me3
Colon-Sigm_ENTEX__H3K4me1	-2.24499e-07	2.19515e-07	0.846777	Digestive	Colon-Sigm ENTEX H3K4me1	0.0722312	FALSE	FALSE	FALSE	Multi_tissue_chromatin	H3K4me1
MEChi.GFP-.Adult	-3.4247e-09	3.34616e-09	0.846957	Other	MEChi.GFP-.Adult	0.0721384	FALSE	FALSE	FALSE	ImmGen
Thyroid	-4.51861e-09	4.37029e-09	0.849417	Endocrine	Thyroid	0.0708788	FALSE	FALSE	FALSE	Multi_tissue_gene_expr
Ep.8wk.CEC.Sca1+.Th	-3.12965e-09	3.01567e-09	0.850318	Other	Ep.8wk.CEC.Sca1+.Th	0.0704188	FALSE	FALSE	FALSE	ImmGen
A05.810.453.324.Kidney.Cortex	-3.85621e-09	3.70488e-09	0.851027	Other	A05.810.453.324.Kidney.Cortex	0.0700566	FALSE	FALSE	FALSE	Multi_tissue_gene_expr
proB.FrBC.FL	-5.14719e-09	4.88001e-09	0.85423	B	proB.FrBC.FL	0.0684251	FALSE	FALSE	FALSE	ImmGen
Primary_T_helper_memory_cells_from_peripheral_blood_2__H3K4me3	-1.37413e-07	1.2907e-07	0.856481	Primary_Cells	Primary T helper memory cells from peripheral blood 2 H3K4me3	0.0672823	FALSE	FALSE	FALSE	Multi_tissue_chromatin	H3K4me3
A15.382.490.555.567.537.Killer.Cells..Natural	-4.9053e-09	4.59512e-09	0.857127	Blood/Immune	A15.382.490.555.567.537.Killer.Cells..Natural	0.0669546	FALSE	FALSE	FALSE	Multi_tissue_gene_expr
A08.186.211.730.317.357.352.435.Hypothalamo.Hypophyseal.System	-6.76932e-09	6.32103e-09	0.857897	CNS	A08.186.211.730.317.357.352.435.Hypothalamo.Hypophyseal.System	0.0665648	FALSE	FALSE	FALSE	Multi_tissue_gene_expr
Tgd.vg5+.IEL	-4.52554e-09	4.22316e-09	0.85805	T	Tgd.vg5+.IEL	0.0664873	FALSE	FALSE	FALSE	ImmGen
Fetal_Stomach__H3K4me3	-1.83084e-07	1.70489e-07	0.858561	Fetal	Fetal Stomach H3K4me3	0.0662291	FALSE	FALSE	FALSE	Multi_tissue_chromatin	H3K4me3
Stomach_ENTEX__H3K27ac	-2.71711e-08	2.52243e-08	0.8593	Digestive	Stomach ENTEX H3K27ac	0.0658553	FALSE	FALSE	FALSE	Multi_tissue_chromatin	H3K27ac
Artery-Coronary_ENTEX__H3K4me3	-7.41811e-08	6.85005e-08	0.86058	Artery	Artery-Coronary ENTEX H3K4me3	0.0652087	FALSE	FALSE	FALSE	Multi_tissue_chromatin	H3K4me3
Gastric__H3K27ac	-7.52036e-08	6.936e-08	0.860873	Digestive	Gastric H3K27ac	0.0650609	FALSE	FALSE	FALSE	Multi_tissue_chromatin	H3K27ac
T.4Mem44h62l.Sp	-5.35639e-09	4.93021e-09	0.861358	T	T.4Mem44h62l.Sp	0.0648161	FALSE	FALSE	FALSE	ImmGen
skeletal_muscle_ENTEX__H3K36me3	-3.7486e-08	3.40146e-08	0.864781	Skeletal muscle	skeletal muscle ENTEX H3K36me3	0.0630937	FALSE	FALSE	FALSE	Multi_tissue_chromatin	H3K36me3
Primary_T_killer_memory_cells_from_peripheral_blood__H3K27ac	-9.66957e-08	8.74454e-08	0.86559	Primary_Cells	Primary T killer memory cells from peripheral blood H3K27ac	0.0626879	FALSE	FALSE	FALSE	Multi_tissue_chromatin	H3K27ac
CD4Control	-5.83893e-09	5.21014e-09	0.868789	T	CD4Control	0.0610855	FALSE	FALSE	FALSE	ImmGen
Primary_T_cells_effector_memory_enriched_from_peripheral_blood__H3K4me1	-7.07541e-08	6.2827e-08	0.869954	Primary_Cells	Primary T cells effector memory enriched from peripheral blood H3K4me1	0.0605037	FALSE	FALSE	FALSE	Multi_tissue_chromatin	H3K4me1
Primary_T_helper_17_cells_PMA-I_stimulated__H3K4me1	-4.50501e-08	3.96874e-08	0.871838	Primary_Cells	Primary T helper 17 cells PMA-I stimulated H3K4me1	0.0595642	FALSE	FALSE	FALSE	Multi_tissue_chromatin	H3K4me1
Pancreatic_Islets__H3K27ac	-1.09316e-07	9.47726e-08	0.875639	Pancreas	Pancreatic Islets H3K27ac	0.0576747	FALSE	FALSE	FALSE	Multi_tissue_chromatin	H3K27ac
Colonic_Mucosa__H3K9ac	-1.63217e-07	1.41407e-07	0.875798	Digestive	Colonic Mucosa H3K9ac	0.057596	FALSE	FALSE	FALSE	Multi_tissue_chromatin	H3K9ac
Psoas_Muscle__H3K36me3	-1.45084e-07	1.25482e-07	0.876203	Skeletal muscle	Psoas Muscle H3K36me3	0.0573952	FALSE	FALSE	FALSE	Multi_tissue_chromatin	H3K36me3
Ep.5wk.MEC.Sca1+.Th	-3.88353e-09	3.34833e-09	0.876944	Other	Ep.5wk.MEC.Sca1+.Th	0.0570284	FALSE	FALSE	FALSE	ImmGen
Primary_Natural_Killer_cells_from_peripheral_blood__DNase	-1.26332e-07	1.06106e-07	0.883099	Primary_Cells	Primary Natural Killer cells from peripheral blood DNase	0.0539907	FALSE	FALSE	FALSE	Multi_tissue_chromatin	DNase
SI-Term-Ileum_ENTEX__H3K4me1	-5.83251e-08	4.89536e-08	0.883259	Digestive	SI-Term-Ileum ENTEX H3K4me1	0.0539119	FALSE	FALSE	FALSE	Multi_tissue_chromatin	H3K4me1
A08.186.211.730.885.287.249.Basal.Ganglia	-3.67326e-09	3.07496e-09	0.883873	CNS	A08.186.211.730.885.287.249.Basal.Ganglia	0.0536101	FALSE	FALSE	FALSE	Multi_tissue_gene_expr
Fetal_Brain_Female__DNase	-9.29985e-08	7.755e-08	0.884776	Fetal	Fetal Brain Female DNase	0.0531666	FALSE	FALSE	FALSE	Multi_tissue_chromatin	DNase
Breast_variant_Human_Mammary_Epithelial_Cells_(vHMEC)__H3K4me3	-1.81756e-07	1.51461e-07	0.884935	Breast	Breast variant Human Mammary Epithelial Cells (vHMEC) H3K4me3	0.0530889	FALSE	FALSE	FALSE	Multi_tissue_chromatin	H3K4me3
Primary_T_helper_memory_cells_from_peripheral_blood_2__H3K4me1	-4.35056e-08	3.59187e-08	0.887095	Primary_Cells	Primary T helper memory cells from peripheral blood 2 H3K4me1	0.0520298	FALSE	FALSE	FALSE	Multi_tissue_chromatin	H3K4me1
A08.186.211.464.405.Hippocampus	-3.86987e-09	3.19278e-09	0.887257	CNS	A08.186.211.464.405.Hippocampus	0.0519504	FALSE	FALSE	FALSE	Multi_tissue_gene_expr
Foreskin_Melanocyte_Primary_Cells_skin01__DNase	-6.91975e-08	5.70148e-08	0.887564	Primary_Cells	Foreskin Melanocyte Primary Cells skin01 DNase	0.0518002	FALSE	FALSE	FALSE	Multi_tissue_chromatin	DNase
Primary_T_helper_naive_cells_from_peripheral_blood_1__H3K4me3	-1.74829e-07	1.39259e-07	0.895338	Primary_Cells	Primary T helper naive cells from peripheral blood 1 H3K4me3	0.048013	FALSE	FALSE	FALSE	Multi_tissue_chromatin	H3K4me3
T.8EffKLRG1+CD127-.Sp.d8.LisOVA	-5.07561e-09	4.03759e-09	0.895639	T	T.8EffKLRG1+CD127-.Sp.d8.LisOVA	0.0478668	FALSE	FALSE	FALSE	ImmGen
Colon-Sigm_ENTEX__H3K4me3	-2.99267e-07	2.35547e-07	0.89805	Digestive	Colon-Sigm ENTEX H3K4me3	0.0466996	FALSE	FALSE	FALSE	Multi_tissue_chromatin	H3K4me3
Brain Hippocampus	-4.00154e-09	3.13411e-09	0.899158	CNS	Brain Hippocampus	0.0461639	FALSE	FALSE	FALSE	Multi_tissue_gene_expr
T.4Mem44h62l.LN	-6.16937e-09	4.82454e-09	0.899507	T	T.4Mem44h62l.LN	0.0459954	FALSE	FALSE	FALSE	ImmGen
NK.CD127-.SI	-4.77688e-09	3.72598e-09	0.900087	NK	NK.CD127-.SI	0.0457156	FALSE	FALSE	FALSE	ImmGen
Primary_T_cells_effector_memory_enriched_from_peripheral_blood__H3K27ac	-8.59197e-08	6.67654e-08	0.900934	Primary_Cells	Primary T cells effector memory enriched from peripheral blood H3K27ac	0.0453071	FALSE	FALSE	FALSE	Multi_tissue_chromatin	H3K27ac
Skeletal_Muscle_Female__H3K36me3	-7.1368e-08	5.49216e-08	0.903105	Skeletal muscle	Skeletal Muscle Female H3K36me3	0.0442615	FALSE	FALSE	FALSE	Multi_tissue_chromatin	H3K36me3
Fetal_Intestine_Large__H3K27ac	-4.42614e-08	3.40165e-08	0.903401	Fetal	Fetal Intestine Large H3K27ac	0.0441194	FALSE	FALSE	FALSE	Multi_tissue_chromatin	H3K27ac
Primary_T_helper_memory_cells_from_peripheral_blood_1__H3K4me1	-4.95477e-08	3.78743e-08	0.9046	Primary_Cells	Primary T helper memory cells from peripheral blood 1 H3K4me1	0.0435436	FALSE	FALSE	FALSE	Multi_tissue_chromatin	H3K4me1
Colon_Smooth_Muscle__H3K4me3	-1.42753e-07	1.08958e-07	0.904931	Digestive	Colon Smooth Muscle H3K4me3	0.0433844	FALSE	FALSE	FALSE	Multi_tissue_chromatin	H3K4me3
Stomach_Mucosa__H3K9ac	-1.22865e-07	9.27672e-08	0.907322	Digestive	Stomach Mucosa H3K9ac	0.0422385	FALSE	FALSE	FALSE	Multi_tissue_chromatin	H3K9ac
Primary_T_regulatory_cells_from_peripheral_blood__H3K4me1	-6.02443e-08	4.53426e-08	0.908018	Primary_Cells	Primary T regulatory cells from peripheral blood H3K4me1	0.0419057	FALSE	FALSE	FALSE	Multi_tissue_chromatin	H3K4me1
Sigmoid_Colon__H3K4me3	-2.75435e-07	2.0583e-07	0.909579	Digestive	Sigmoid Colon H3K4me3	0.0411594	FALSE	FALSE	FALSE	Multi_tissue_chromatin	H3K4me3
Fetal_Lung__H3K36me3	-5.42675e-08	4.04975e-08	0.909881	Fetal	Fetal Lung H3K36me3	0.0410156	FALSE	FALSE	FALSE	Multi_tissue_chromatin	H3K36me3
Aorta__H3K36me3	-1.69973e-07	1.26769e-07	0.910008	Artery	Aorta H3K36me3	0.0409549	FALSE	FALSE	FALSE	Multi_tissue_chromatin	H3K36me3
Brain Substantia nigra	-4.00015e-09	2.97142e-09	0.910882	CNS	Brain Substantia nigra	0.0405379	FALSE	FALSE	FALSE	Multi_tissue_gene_expr
SI-Term-Ileum_ENTEX__H3K27ac	-4.46715e-08	3.30998e-08	0.911428	Digestive	SI-Term-Ileum ENTEX H3K27ac	0.0402776	FALSE	FALSE	FALSE	Multi_tissue_chromatin	H3K27ac
Primary_T_helper_naive_cells_from_peripheral_blood_2__H3K36me3	-6.53469e-08	4.84081e-08	0.911478	Primary_Cells	Primary T helper naive cells from peripheral blood 2 H3K36me3	0.0402536	FALSE	FALSE	FALSE	Multi_tissue_chromatin	H3K36me3
A08.186.211.730.885.287.500.571.735.Visual.Cortex	-4.58243e-09	3.3892e-09	0.911823	CNS	A08.186.211.730.885.287.500.571.735.Visual.Cortex	0.0400895	FALSE	FALSE	FALSE	Multi_tissue_gene_expr
Aorta_ENTEX__H3K4me1	-2.21519e-08	1.62963e-08	0.912977	Artery	Aorta ENTEX H3K4me1	0.0395401	FALSE	FALSE	FALSE	Multi_tissue_chromatin	H3K4me1
Primary_T_helper_17_cells_PMA-I_stimulated__H3K27ac	-8.7412e-08	6.35168e-08	0.91562	Primary_Cells	Primary T helper 17 cells PMA-I stimulated H3K27ac	0.0382845	FALSE	FALSE	FALSE	Multi_tissue_chromatin	H3K27ac
NHLF_Lung_Fibroblast_Primary_Cells__H3K27ac	-8.48668e-08	6.12328e-08	0.917122	Primary_Cells	NHLF Lung Fibroblast Primary Cells H3K27ac	0.0375729	FALSE	FALSE	FALSE	Multi_tissue_chromatin	H3K27ac
Primary_T_helper_memory_cells_from_peripheral_blood_1__H3K27ac	-1.10206e-07	7.93148e-08	0.917656	Primary_Cells	Primary T helper memory cells from peripheral blood 1 H3K27ac	0.0373202	FALSE	FALSE	FALSE	Multi_tissue_chromatin	H3K27ac
Primary_T_cells_from_peripheral_blood__DNase	-1.25783e-07	9.02366e-08	0.91833	Primary_Cells	Primary T cells from peripheral blood DNase	0.0370011	FALSE	FALSE	FALSE	Multi_tissue_chromatin	DNase
T.DP.Th.v2	-6.2175e-09	4.42785e-09	0.919868	T	T.DP.Th.v2	0.0362746	FALSE	FALSE	FALSE	ImmGen
Esoph-GJ_ENTEX__H3K4me1	-4.15991e-08	2.95587e-08	0.920337	Esophagus	Esoph-GJ ENTEX H3K4me1	0.0360533	FALSE	FALSE	FALSE	Multi_tissue_chromatin	H3K4me1
Primary_T_helper_cells_from_peripheral_blood__H3K27ac	-9.62159e-08	6.823e-08	0.920755	Primary_Cells	Primary T helper cells from peripheral blood H3K27ac	0.0358559	FALSE	FALSE	FALSE	Multi_tissue_chromatin	H3K27ac
Fetal_Muscle_Trunk__H3K4me3	-2.50839e-07	1.77824e-07	0.920819	Fetal	Fetal Muscle Trunk H3K4me3	0.0358257	FALSE	FALSE	FALSE	Multi_tissue_chromatin	H3K4me3
Rectal_Mucosa_Donor_31__H3K4me3	-1.64111e-07	1.15495e-07	0.922333	Digestive	Rectal Mucosa Donor 31 H3K4me3	0.0351122	FALSE	FALSE	FALSE	Multi_tissue_chromatin	H3K4me3
Primary_T_cells_from_cord_blood__H3K4me3	-1.91061e-07	1.34075e-07	0.922926	Primary_Cells	Primary T cells from cord blood H3K4me3	0.0348331	FALSE	FALSE	FALSE	Multi_tissue_chromatin	H3K4me3
Colon-Sigm_ENTEX__H3K27ac	-5.72082e-08	4.00743e-08	0.92329	Digestive	Colon-Sigm ENTEX H3K27ac	0.034662	FALSE	FALSE	FALSE	Multi_tissue_chromatin	H3K27ac
Primary_T_cells_effector_memory_enriched_from_peripheral_blood__H3K36me3	-8.87811e-08	6.12473e-08	0.926408	Primary_Cells	Primary T cells effector memory enriched from peripheral blood H3K36me3	0.0331977	FALSE	FALSE	FALSE	Multi_tissue_chromatin	H3K36me3
SC.STSL.FL	-7.1299e-09	4.91553e-09	0.926538	Other	SC.STSL.FL	0.0331367	FALSE	FALSE	FALSE	ImmGen
Artery-Tibial_ENTEX__H3K36me3	-5.21117e-08	3.53597e-08	0.929727	Artery	Artery-Tibial ENTEX H3K36me3	0.0316447	FALSE	FALSE	FALSE	Multi_tissue_chromatin	H3K36me3
T.DP.69-.e17.Th.v2	-6.38209e-09	4.27172e-09	0.932417	T	T.DP.69-.e17.Th.v2	0.0303899	FALSE	FALSE	FALSE	ImmGen
Brain Amygdala	-4.60985e-09	3.06816e-09	0.933513	CNS	Brain Amygdala	0.0298795	FALSE	FALSE	FALSE	Multi_tissue_gene_expr
Breast_Myoepithelial_Primary_Cells__H3K9ac	-1.46401e-07	9.69289e-08	0.934529	Breast	Breast Myoepithelial Primary Cells H3K9ac	0.0294074	FALSE	FALSE	FALSE	Multi_tissue_chromatin	H3K9ac
Fetal_Muscle_Leg__H3K36me3	-6.64519e-08	4.36818e-08	0.935904	Fetal	Fetal Muscle Leg H3K36me3	0.0287685	FALSE	FALSE	FALSE	Multi_tissue_chromatin	H3K36me3
Prostate_ENTEX__H3K27ac	-6.08333e-08	3.99122e-08	0.936268	Prostate	Prostate ENTEX H3K27ac	0.0285999	FALSE	FALSE	FALSE	Multi_tissue_chromatin	H3K27ac
Primary_T_killer_naive_cells_from_peripheral_blood__H3K36me3	-1.01732e-07	6.67152e-08	0.936354	Primary_Cells	Primary T killer naive cells from peripheral blood H3K36me3	0.0285601	FALSE	FALSE	FALSE	Multi_tissue_chromatin	H3K36me3
Fetal_Lung__H3K4me1	-4.71179e-08	3.08989e-08	0.936359	Fetal	Fetal Lung H3K4me1	0.0285578	FALSE	FALSE	FALSE	Multi_tissue_chromatin	H3K4me1
A11.118.637.555.567.569.200.700.T.Lymphocytes..Regulatory	-6.77908e-09	4.39191e-09	0.93865	Blood/Immune	A11.118.637.555.567.569.200.700.T.Lymphocytes..Regulatory	0.0274963	FALSE	FALSE	FALSE	Multi_tissue_gene_expr
ILC3.NKp46-.4+.SI	-5.82637e-09	3.76795e-09	0.938983	NK	ILC3.NKp46-.4+.SI	0.0273421	FALSE	FALSE	FALSE	ImmGen
Brain_Inferior_Temporal_Lobe__H3K9ac	-1.06804e-07	6.89959e-08	0.939186	Brain	Brain Inferior Temporal Lobe H3K9ac	0.0272483	FALSE	FALSE	FALSE	Multi_tissue_chromatin	H3K9ac
Brain_Anterior_Caudate__H3K36me3	-7.70421e-08	4.90074e-08	0.942031	Brain	Brain Anterior Caudate H3K36me3	0.025935	FALSE	FALSE	FALSE	Multi_tissue_chromatin	H3K36me3
Primary_T_helper_cells_from_peripheral_blood__H3K36me3	-6.22699e-08	3.94659e-08	0.942696	Primary_Cells	Primary T helper cells from peripheral blood H3K36me3	0.0256283	FALSE	FALSE	FALSE	Multi_tissue_chromatin	H3K36me3
Rectal_Mucosa_Donor_29__H3K9ac	-1.89463e-07	1.19345e-07	0.943802	Digestive	Rectal Mucosa Donor 29 H3K9ac	0.0251189	FALSE	FALSE	FALSE	Multi_tissue_chromatin	H3K9ac
Primary_T_cells_from_peripheral_blood__H3K36me3	-7.62698e-08	4.78406e-08	0.94456	Primary_Cells	Primary T cells from peripheral blood H3K36me3	0.0247706	FALSE	FALSE	FALSE	Multi_tissue_chromatin	H3K36me3
Primary_Natural_Killer_cells_from_peripheral_blood__H3K4me3	-1.9782e-07	1.23451e-07	0.945468	Primary_Cells	Primary Natural Killer cells from peripheral blood H3K4me3	0.0243532	FALSE	FALSE	FALSE	Multi_tissue_chromatin	H3K4me3
A10.549.400.Lymph.Nodes	-6.5915e-09	4.07801e-09	0.946991	Blood/Immune	A10.549.400.Lymph.Nodes	0.0236542	FALSE	FALSE	FALSE	Multi_tissue_gene_expr
Stomach_Smooth_Muscle__H3K36me3	-8.56666e-08	5.26688e-08	0.94808	Digestive	Stomach Smooth Muscle H3K36me3	0.0231551	FALSE	FALSE	FALSE	Multi_tissue_chromatin	H3K36me3
Mammary_ENTEX__H3K4me1	-1.38912e-07	8.47172e-08	0.949468	Mammary	Mammary ENTEX H3K4me1	0.0225198	FALSE	FALSE	FALSE	Multi_tissue_chromatin	H3K4me1
Primary_T_helper_17_cells_PMA-I_stimulated__H3K4me3	-1.50744e-07	9.18071e-08	0.949701	Primary_Cells	Primary T helper 17 cells PMA-I stimulated H3K4me3	0.0224129	FALSE	FALSE	FALSE	Multi_tissue_chromatin	H3K4me3
Primary_T_cells_effector_memory_enriched_from_peripheral_blood__H3K4me3	-2.15007e-07	1.30741e-07	0.949966	Primary_Cells	Primary T cells effector memory enriched from peripheral blood H3K4me3	0.0222918	FALSE	FALSE	FALSE	Multi_tissue_chromatin	H3K4me3
CD8.5h.LN	-7.29171e-09	4.42823e-09	0.950184	T	CD8.5h.LN	0.0221923	FALSE	FALSE	FALSE	ImmGen
Primary_T_helper_naive_cells_from_peripheral_blood_2__H3K27ac	-8.72249e-08	5.23031e-08	0.95231	Primary_Cells	Primary T helper naive cells from peripheral blood 2 H3K27ac	0.0212214	FALSE	FALSE	FALSE	Multi_tissue_chromatin	H3K27ac
Fetal_Brain_Female__H3K4me1	-9.47661e-08	5.67005e-08	0.952673	Fetal	Fetal Brain Female H3K4me1	0.021056	FALSE	FALSE	FALSE	Multi_tissue_chromatin	H3K4me1
Primary_T_cells_from_peripheral_blood__H3K4me1	-6.90434e-08	4.12717e-08	0.952826	Primary_Cells	Primary T cells from peripheral blood H3K4me1	0.0209863	FALSE	FALSE	FALSE	Multi_tissue_chromatin	H3K4me1
Fetal_Brain_Male__H3K4me3	-4.48492e-07	2.67957e-07	0.95291	Fetal	Fetal Brain Male H3K4me3	0.0209481	FALSE	FALSE	FALSE	Multi_tissue_chromatin	H3K4me3
Pancreatic_Islets__H3K4me3	-2.49102e-07	1.46748e-07	0.955197	Pancreas	Pancreatic Islets H3K4me3	0.019907	FALSE	FALSE	FALSE	Multi_tissue_chromatin	H3K4me3
Brain Anterior cingulate cortex (BA24)	-5.29108e-09	3.11556e-09	0.955272	CNS	Brain Anterior cingulate cortex (BA24)	0.0198728	FALSE	FALSE	FALSE	Multi_tissue_gene_expr
Fetal_Intestine_Small__H3K4me3	-2.4876e-07	1.45082e-07	0.956793	Fetal	Fetal Intestine Small H3K4me3	0.0191822	FALSE	FALSE	FALSE	Multi_tissue_chromatin	H3K4me3
Cortex_derived_primary_cultured_neurospheres__H3K4me1	-6.35988e-08	3.65827e-08	0.958938	Primary_Cells	Cortex derived primary cultured neurospheres H3K4me1	0.0182093	FALSE	FALSE	FALSE	Multi_tissue_chromatin	H3K4me1
Colon-TV_ENTEX__H3K27ac	-5.14509e-08	2.95765e-08	0.959034	Digestive	Colon-TV ENTEX H3K27ac	0.0181659	FALSE	FALSE	FALSE	Multi_tissue_chromatin	H3K27ac
Brain_Germinal_Matrix__H3K4me1	-1.31812e-07	7.55471e-08	0.959487	Brain	Brain Germinal Matrix H3K4me1	0.0179611	FALSE	FALSE	FALSE	Multi_tissue_chromatin	H3K4me1
Colon-TV_ENTEX__H3K4me3	-2.27042e-07	1.29515e-07	0.9602	Digestive	Colon-TV ENTEX H3K4me3	0.0176382	FALSE	FALSE	FALSE	Multi_tissue_chromatin	H3K4me3
A09.371.729.Retina	-5.81746e-09	3.30522e-09	0.960803	CNS	A09.371.729.Retina	0.0173656	FALSE	FALSE	FALSE	Multi_tissue_gene_expr
Ep.8wk.CEChi.Th	-6.01784e-09	3.41166e-09	0.961126	Other	Ep.8wk.CEChi.Th	0.0172198	FALSE	FALSE	FALSE	ImmGen
Placenta__H3K27ac	-5.80569e-08	3.28782e-08	0.961286	Placenta	Placenta H3K27ac	0.0171472	FALSE	FALSE	FALSE	Multi_tissue_chromatin	H3K27ac
Ovary	-6.39723e-09	3.60819e-09	0.961883	Other	Ovary	0.0168776	FALSE	FALSE	FALSE	Multi_tissue_gene_expr
Primary_T_helper_cells_from_peripheral_blood__H3K4me1	-6.4453e-08	3.6001e-08	0.963298	Primary_Cells	Primary T helper cells from peripheral blood H3K4me1	0.0162393	FALSE	FALSE	FALSE	Multi_tissue_chromatin	H3K4me1
Brain Cortex	-5.71141e-09	3.13488e-09	0.965764	CNS	Brain Cortex	0.0151289	FALSE	FALSE	FALSE	Multi_tissue_gene_expr
Fetal_Lung__H3K4me3	-2.2096e-07	1.20703e-07	0.96642	Fetal	Fetal Lung H3K4me3	0.0148339	FALSE	FALSE	FALSE	Multi_tissue_chromatin	H3K4me3
Primary_T_helper_cells_PMA-I_stimulated__H3K4me1	-5.63914e-08	3.06614e-08	0.967055	Primary_Cells	Primary T helper cells PMA-I stimulated H3K4me1	0.014549	FALSE	FALSE	FALSE	Multi_tissue_chromatin	H3K4me1
B1a.Sp.v2	-7.6037e-09	4.11848e-09	0.967571	B	B1a.Sp.v2	0.014317	FALSE	FALSE	FALSE	ImmGen
Tgd.vg5-.act.IEL	-8.7492e-09	4.67707e-09	0.969304	T	Tgd.vg5-.act.IEL	0.01354	FALSE	FALSE	FALSE	ImmGen
Primary_T_cells_from_cord_blood__H3K36me3	-1.45731e-07	7.77937e-08	0.969487	Primary_Cells	Primary T cells from cord blood H3K36me3	0.0134582	FALSE	FALSE	FALSE	Multi_tissue_chromatin	H3K36me3
Fetal_Lung__DNase	-1.23851e-07	6.60513e-08	0.969609	Fetal	Fetal Lung DNase	0.0134034	FALSE	FALSE	FALSE	Multi_tissue_chromatin	DNase
A15.145.229.637.555.567.569.200.CD4.Positive.T.Lymphocytes	-8.39577e-09	4.45956e-09	0.970126	Blood/Immune	A15.145.229.637.555.567.569.200.CD4.Positive.T.Lymphocytes	0.013172	FALSE	FALSE	FALSE	Multi_tissue_gene_expr
Esoph-Mucosa_ENTEX__H3K4me3	-2.19189e-07	1.15796e-07	0.970813	Esophagus	Esoph-Mucosa ENTEX H3K4me3	0.0128644	FALSE	FALSE	FALSE	Multi_tissue_chromatin	H3K4me3
Primary_T_cells_from_peripheral_blood__H3K27ac	-1.0716e-07	5.65064e-08	0.971048	Primary_Cells	Primary T cells from peripheral blood H3K27ac	0.0127593	FALSE	FALSE	FALSE	Multi_tissue_chromatin	H3K27ac
Primary_T_helper_cells_PMA-I_stimulated__H3K4me3	-1.4388e-07	7.56878e-08	0.971347	Primary_Cells	Primary T helper cells PMA-I stimulated H3K4me3	0.0126258	FALSE	FALSE	FALSE	Multi_tissue_chromatin	H3K4me3
Primary_T_helper_cells_PMA-I_stimulated__H3K27ac	-6.84575e-08	3.60019e-08	0.971381	Primary_Cells	Primary T helper cells PMA-I stimulated H3K27ac	0.0126103	FALSE	FALSE	FALSE	Multi_tissue_chromatin	H3K27ac
Pituitary	-6.59231e-09	3.45186e-09	0.97192	Endocrine	Pituitary	0.0123696	FALSE	FALSE	FALSE	Multi_tissue_gene_expr
Pancreatic_Islets__H3K4me1	-5.92366e-08	3.08922e-08	0.972414	Pancreas	Pancreatic Islets H3K4me1	0.0121487	FALSE	FALSE	FALSE	Multi_tissue_chromatin	H3K4me1
Rectal_Mucosa_Donor_29__H3K4me3	-2.11138e-07	1.09175e-07	0.97344	Digestive	Rectal Mucosa Donor 29 H3K4me3	0.011691	FALSE	FALSE	FALSE	Multi_tissue_chromatin	H3K4me3
Fetal_Lung__H3K9ac	-2.15545e-07	1.10255e-07	0.974707	Fetal	Fetal Lung H3K9ac	0.0111258	FALSE	FALSE	FALSE	Multi_tissue_chromatin	H3K9ac
Ep.5wk.MEClo.Th	-6.32461e-09	3.23119e-09	0.974848	Other	Ep.5wk.MEClo.Th	0.0110632	FALSE	FALSE	FALSE	ImmGen
Stomach_Mucosa__H3K4me3	-2.83511e-07	1.44502e-07	0.975118	Digestive	Stomach Mucosa H3K4me3	0.0109429	FALSE	FALSE	FALSE	Multi_tissue_chromatin	H3K4me3
Brain Frontal Cortex (BA9)	-6.19175e-09	3.13816e-09	0.975755	CNS	Brain Frontal Cortex (BA9)	0.0106592	FALSE	FALSE	FALSE	Multi_tissue_gene_expr
Rectal_Mucosa_Donor_31__H3K9ac	-1.73901e-07	8.67443e-08	0.977505	Digestive	Rectal Mucosa Donor 31 H3K9ac	0.00988094	FALSE	FALSE	FALSE	Multi_tissue_chromatin	H3K9ac
Primary_T_killer_naive_cells_from_peripheral_blood__H3K27ac	-1.71368e-07	8.49608e-08	0.978154	Primary_Cells	Primary T killer naive cells from peripheral blood H3K27ac	0.00959295	FALSE	FALSE	FALSE	Multi_tissue_chromatin	H3K27ac
Fetal_Kidney__H3K4me3	-3.57524e-07	1.75583e-07	0.979135	Fetal	Fetal Kidney H3K4me3	0.00915729	FALSE	FALSE	FALSE	Multi_tissue_chromatin	H3K4me3
Fetal_Intestine_Large__H3K4me3	-2.99621e-07	1.46866e-07	0.97933	Fetal	Fetal Intestine Large H3K4me3	0.00907111	FALSE	FALSE	FALSE	Multi_tissue_chromatin	H3K4me3
Brain Putamen (basal ganglia)	-6.00169e-09	2.93359e-09	0.979614	CNS	Brain Putamen (basal ganglia)	0.00894487	FALSE	FALSE	FALSE	Multi_tissue_gene_expr
Primary_T_regulatory_cells_from_peripheral_blood__H3K27ac	-9.01233e-08	4.36225e-08	0.980585	Primary_Cells	Primary T regulatory cells from peripheral blood H3K27ac	0.00851478	FALSE	FALSE	FALSE	Multi_tissue_chromatin	H3K27ac
Ovary__H3K36me3	-1.34507e-07	6.35709e-08	0.982821	Ovary	Ovary H3K36me3	0.0075254	FALSE	FALSE	FALSE	Multi_tissue_chromatin	H3K36me3
Primary_T_helper_naive_cells_from_peripheral_blood_2__H3K4me1	-6.76758e-08	3.19533e-08	0.982911	Primary_Cells	Primary T helper naive cells from peripheral blood 2 H3K4me1	0.00748596	FALSE	FALSE	FALSE	Multi_tissue_chromatin	H3K4me1
Fetal_Thymus__DNase	-1.4916e-07	6.89644e-08	0.984724	Fetal	Fetal Thymus DNase	0.00668545	FALSE	FALSE	FALSE	Multi_tissue_chromatin	DNase
Primary_T_cells_from_peripheral_blood__H3K4me3	-2.44987e-07	1.13201e-07	0.984774	Primary_Cells	Primary T cells from peripheral blood H3K4me3	0.00666333	FALSE	FALSE	FALSE	Multi_tissue_chromatin	H3K4me3
Brain Caudate (basal ganglia)	-6.42008e-09	2.96549e-09	0.984804	CNS	Brain Caudate (basal ganglia)	0.00665036	FALSE	FALSE	FALSE	Multi_tissue_gene_expr
Thymus__H3K4me3	-2.39399e-07	1.09636e-07	0.985504	Thymus	Thymus H3K4me3	0.0063418	FALSE	FALSE	FALSE	Multi_tissue_chromatin	H3K4me3
Ep.8wk.MEClo.Th	-7.01881e-09	3.21429e-09	0.985505	Other	Ep.8wk.MEClo.Th	0.00634112	FALSE	FALSE	FALSE	ImmGen
Primary_T_killer_memory_cells_from_peripheral_blood__H3K4me1	-9.56786e-08	4.37387e-08	0.985647	Primary_Cells	Primary T killer memory cells from peripheral blood H3K4me1	0.00627851	FALSE	FALSE	FALSE	Multi_tissue_chromatin	H3K4me1
Fetal_Intestine_Small__H3K27ac	-8.21318e-08	3.65809e-08	0.987623	Fetal	Fetal Intestine Small H3K27ac	0.00540896	FALSE	FALSE	FALSE	Multi_tissue_chromatin	H3K27ac
Primary_T_helper_naive_cells_from_peripheral_blood_1__H3K4me1	-8.89855e-08	3.96018e-08	0.98768	Primary_Cells	Primary T helper naive cells from peripheral blood 1 H3K4me1	0.0053837	FALSE	FALSE	FALSE	Multi_tissue_chromatin	H3K4me1
Aorta__H3K4me1	-1.88312e-07	8.36782e-08	0.987789	Artery	Aorta H3K4me1	0.00533569	FALSE	FALSE	FALSE	Multi_tissue_chromatin	H3K4me1
SI-Term-Ileum_ENTEX__H3K4me3	-2.30861e-07	1.02251e-07	0.988021	Digestive	SI-Term-Ileum ENTEX H3K4me3	0.00523398	FALSE	FALSE	FALSE	Multi_tissue_chromatin	H3K4me3
Brain Hypothalamus	-7.23949e-09	3.12687e-09	0.9897	CNS	Brain Hypothalamus	0.00449622	FALSE	FALSE	FALSE	Multi_tissue_gene_expr
Placenta_Amnion__H3K4me1	-8.32876e-08	3.57426e-08	0.990102	Placenta	Placenta Amnion H3K4me1	0.00431988	FALSE	FALSE	FALSE	Multi_tissue_chromatin	H3K4me1
Primary_Natural_Killer_cells_from_peripheral_blood__H3K27ac	-1.25742e-07	5.36023e-08	0.990508	Primary_Cells	Primary Natural Killer cells from peripheral blood H3K27ac	0.00414209	FALSE	FALSE	FALSE	Multi_tissue_chromatin	H3K27ac
Fetal_Kidney__H3K9ac	-4.01704e-07	1.70146e-07	0.990886	Fetal	Fetal Kidney H3K9ac	0.00397649	FALSE	FALSE	FALSE	Multi_tissue_chromatin	H3K9ac
Ganglion_Eminence_derived_primary_cultured_neurospheres__H3K4me1	-1.27307e-07	5.38942e-08	0.990916	Primary_Cells	Ganglion Eminence derived primary cultured neurospheres H3K4me1	0.00396322	FALSE	FALSE	FALSE	Multi_tissue_chromatin	H3K4me1
Small_Intestine__H3K4me3	-4.13339e-07	1.71541e-07	0.992014	Digestive	Small Intestine H3K4me3	0.00348204	FALSE	FALSE	FALSE	Multi_tissue_chromatin	H3K4me3
Placenta_Amnion__H3K27ac	-1.83872e-07	7.62783e-08	0.992036	Placenta	Placenta Amnion H3K27ac	0.00347275	FALSE	FALSE	FALSE	Multi_tissue_chromatin	H3K27ac
A11.436.397.Keratinocytes	-1.21364e-08	5.02173e-09	0.992171	Other	A11.436.397.Keratinocytes	0.00341356	FALSE	FALSE	FALSE	Multi_tissue_gene_expr
Pancreatic_Islets__H3K9ac	-4.24609e-07	1.73365e-07	0.992842	Pancreas	Pancreatic Islets H3K9ac	0.00311991	FALSE	FALSE	FALSE	Multi_tissue_chromatin	H3K9ac
Primary_T_killer_naive_cells_from_peripheral_blood__H3K4me1	-8.78198e-08	3.54555e-08	0.993374	Primary_Cells	Primary T killer naive cells from peripheral blood H3K4me1	0.00288739	FALSE	FALSE	FALSE	Multi_tissue_chromatin	H3K4me1
Duodenum_Smooth_Muscle__H3K36me3	-1.44917e-07	5.76138e-08	0.994054	Digestive	Duodenum Smooth Muscle H3K36me3	0.00259016	FALSE	FALSE	FALSE	Multi_tissue_chromatin	H3K36me3
Fetal_Heart__H3K36me3	-2.34861e-07	8.90393e-08	0.995827	Fetal	Fetal Heart H3K36me3	0.0018162	FALSE	FALSE	FALSE	Multi_tissue_chromatin	H3K36me3
Brain Nucleus accumbens (basal ganglia)	-8.33179e-09	3.1521e-09	0.995894	CNS	Brain Nucleus accumbens (basal ganglia)	0.00178677	FALSE	FALSE	FALSE	Multi_tissue_gene_expr
A08.186.211.730.317.357.Hypothalamus	-1.14367e-08	4.19497e-09	0.996797	CNS	A08.186.211.730.317.357.Hypothalamus	0.00139312	FALSE	FALSE	FALSE	Multi_tissue_gene_expr
Fetal_Thymus__H3K4me1	-7.47559e-08	2.65867e-08	0.997537	Fetal	Fetal Thymus H3K4me1	0.00107116	FALSE	FALSE	FALSE	Multi_tissue_chromatin	H3K4me1
Fetal_Thymus__H3K4me3	-3.56799e-07	1.17136e-07	0.998841	Fetal	Fetal Thymus H3K4me3	0.000503819	FALSE	FALSE	FALSE	Multi_tissue_chromatin	H3K4me3
Thymus__H3K4me1	-1.37012e-07	4.39921e-08	0.999079	Thymus	Thymus H3K4me1	0.000400317	FALSE	FALSE	FALSE	Multi_tissue_chromatin	H3K4me1
Prostate_ENTEX__H3K4me3	-6.09734e-07	1.87136e-07	0.999439	Prostate	Prostate ENTEX H3K4me3	0.000243502	FALSE	FALSE	FALSE	Multi_tissue_chromatin	H3K4me3
Primary_T_cells_from_cord_blood__H3K4me1	-1.75387e-07	5.3722e-08	0.999452	Primary_Cells	Primary T cells from cord blood H3K4me1	0.00023801	FALSE	FALSE	FALSE	Multi_tissue_chromatin	H3K4me1
Fetal_Thymus__H3K27ac	-1.2051e-07	3.49082e-08	0.999722	Fetal	Fetal Thymus H3K27ac	0.000120761	FALSE	FALSE	FALSE	Multi_tissue_chromatin	H3K27ac
Thymus__H3K27ac	-2.57289e-07	7.09221e-08	0.999857	Thymus	Thymus H3K27ac	6.20819e-05	FALSE	FALSE	FALSE	Multi_tissue_chromatin	H3K27ac

### Sheet: part h2 fetal cfDNA conc
Name	Coefficient	Coefficient_std_error	Coefficient_P_value	category	name_for_display	log10p	significant (10% FDR)	significant (Bonferroni)	significant (Nominal)	dataset	marker
MF.480int.LV.Naive	1.24115e-08	3.18322e-09	4.8288e-05	Myeloid	MF.480int.LV.Naive	4.31616	TRUE	TRUE	TRUE	ImmGen
A03.620.Liver	1.25035e-08	3.45498e-09	0.000147879	Liver	A03.620.Liver	3.83009	TRUE	TRUE	TRUE	Multi_tissue_gene_expr
MF.11cloSer.Salm3.SI	1.34032e-08	3.79155e-09	0.000203871	Myeloid	MF.11cloSer.Salm3.SI	3.69064	TRUE	FALSE	TRUE	ImmGen
Liver__H3K27ac	7.99831e-08	2.74036e-08	0.0017574	Liver	Liver H3K27ac	2.75513	TRUE	FALSE	TRUE	Multi_tissue_chromatin	H3K27ac
BA.Bl	1.1361e-08	3.97407e-09	0.00212638	Myeloid	BA.Bl	2.67236	FALSE	FALSE	TRUE	ImmGen
Adipose Subcutaneous	7.45072e-09	2.74672e-09	0.00333803	Adipose	Adipose Subcutaneous	2.47651	TRUE	FALSE	TRUE	Multi_tissue_gene_expr
A07.541.510.110.Aortic.Valve	8.86854e-09	3.27106e-09	0.00335191	Cardiovascular	A07.541.510.110.Aortic.Valve	2.47471	FALSE	FALSE	TRUE	Multi_tissue_gene_expr
A03.556.124.526.767.Rectum	8.81263e-09	3.36552e-09	0.00441584	Digestive	A03.556.124.526.767.Rectum	2.35499	FALSE	FALSE	TRUE	Multi_tissue_gene_expr
Lung	8.0531e-09	3.11718e-09	0.00489078	Other	Lung	2.31062	FALSE	FALSE	TRUE	Multi_tissue_gene_expr
Liver__H3K4me1	6.65763e-08	2.6171e-08	0.0054812	Liver	Liver H3K4me1	2.26112	FALSE	FALSE	TRUE	Multi_tissue_chromatin	H3K4me1
A03.556.875.Upper.Gastrointestinal.Tract	1.0027e-08	3.95819e-09	0.00565109	Digestive	A03.556.875.Upper.Gastrointestinal.Tract	2.24787	FALSE	FALSE	TRUE	Multi_tissue_gene_expr
A17.815.Skin	8.59637e-09	3.39998e-09	0.00572984	Other	A17.815.Skin	2.24186	FALSE	FALSE	TRUE	Multi_tissue_gene_expr
MF.103-11b+.Salm3.SI	9.01446e-09	3.56614e-09	0.00573914	Myeloid	MF.103-11b+.Salm3.SI	2.24115	FALSE	FALSE	TRUE	ImmGen
Tgd.vg1+vd6+24alo.Th	9.01612e-09	3.60672e-09	0.00621295	T	Tgd.vg1+vd6+24alo.Th	2.2067	FALSE	FALSE	TRUE	ImmGen
A03.556.875.875.Stomach	9.68131e-09	3.9856e-09	0.00756872	Digestive	A03.556.875.875.Stomach	2.12098	FALSE	FALSE	TRUE	Multi_tissue_gene_expr
Artery Coronary	6.8203e-09	2.83371e-09	0.00804554	Cardiovascular	Artery Coronary	2.09444	FALSE	FALSE	TRUE	Multi_tissue_gene_expr
A10.615.789.Serous.Membrane	8.03478e-09	3.36442e-09	0.0084664	Other	A10.615.789.Serous.Membrane	2.0723	FALSE	FALSE	TRUE	Multi_tissue_gene_expr
MF.Microglia.CNS	8.90173e-09	3.7466e-09	0.00875202	Myeloid	MF.Microglia.CNS	2.05789	FALSE	FALSE	TRUE	ImmGen
MF.480hi.LV.Naive	7.87452e-09	3.31768e-09	0.00881007	Myeloid	MF.480hi.LV.Naive	2.05502	FALSE	FALSE	TRUE	ImmGen
A10.615.550.599.Mouth.Mucosa	7.06212e-09	2.99555e-09	0.0091984	Other	A10.615.550.599.Mouth.Mucosa	2.03629	FALSE	FALSE	TRUE	Multi_tissue_gene_expr
A03.556.249.124.Ileum	8.74658e-09	3.72717e-09	0.00947007	Digestive	A03.556.249.124.Ileum	2.02365	FALSE	FALSE	TRUE	Multi_tissue_gene_expr
Vagina	6.62457e-09	2.8702e-09	0.010498	Other	Vagina	1.97889	FALSE	FALSE	TRUE	Multi_tissue_gene_expr
Adipose_Nuclei__H3K9ac	1.32632e-07	5.76355e-08	0.0106894	Adipose	Adipose Nuclei H3K9ac	1.97104	FALSE	FALSE	TRUE	Multi_tissue_chromatin	H3K9ac
Foreskin_Keratinocyte_Primary_Cells_skin03__H3K36me3	4.10414e-08	1.79645e-08	0.0111685	Primary_Cells	Foreskin Keratinocyte Primary Cells skin03 H3K36me3	1.952	FALSE	FALSE	TRUE	Multi_tissue_chromatin	H3K36me3
A10.165.114.830.500.750.Subcutaneous.Fat..Abdominal	6.58e-09	2.88171e-09	0.0112044	Adipose	A10.165.114.830.500.750.Subcutaneous.Fat..Abdominal	1.95061	FALSE	FALSE	TRUE	Multi_tissue_gene_expr
BA.Sp	8.75151e-09	3.83843e-09	0.0113047	Myeloid	BA.Sp	1.94674	FALSE	FALSE	TRUE	ImmGen
MF.PPAR-.Lu	7.43102e-09	3.28483e-09	0.0118418	Myeloid	MF.PPAR-.Lu	1.92658	FALSE	FALSE	TRUE	ImmGen
NHEK-Epidermal_Keratinocyte_Primary_Cells__H3K36me3	6.97606e-08	3.08925e-08	0.0119674	Primary_Cells	NHEK-Epidermal Keratinocyte Primary Cells H3K36me3	1.922	FALSE	FALSE	TRUE	Multi_tissue_chromatin	H3K36me3
liver_ENTEX__H3K27ac	4.48078e-08	2.01722e-08	0.0131665	Liver	liver ENTEX H3K27ac	1.88053	FALSE	FALSE	TRUE	Multi_tissue_chromatin	H3K27ac
Adipose Visceral (Omentum)	6.93874e-09	3.15035e-09	0.013814	Adipose	Adipose Visceral (Omentum)	1.85968	FALSE	FALSE	TRUE	Multi_tissue_gene_expr
NK.MCMV1.Sp	7.74641e-09	3.51828e-09	0.0138411	NK	NK.MCMV1.Sp	1.85883	FALSE	FALSE	TRUE	ImmGen
MF.F480hi.ctrl.PC	7.37489e-09	3.36736e-09	0.014258	Myeloid	MF.F480hi.ctrl.PC	1.84594	FALSE	FALSE	TRUE	ImmGen
DC.103-11b+24+.Lu	7.74286e-09	3.62027e-09	0.0162278	Myeloid	DC.103-11b+24+.Lu	1.78974	FALSE	FALSE	TRUE	ImmGen
MF.11cloSer.SI	7.29384e-09	3.47572e-09	0.0179299	Myeloid	MF.11cloSer.SI	1.74642	FALSE	FALSE	TRUE	ImmGen
liver_ENTEX__H3K36me3	8.34363e-08	3.99013e-08	0.018261	Liver	liver ENTEX H3K36me3	1.73848	FALSE	FALSE	TRUE	Multi_tissue_chromatin	H3K36me3
Liver	6.47235e-09	3.15549e-09	0.0201268	Liver	Liver	1.69623	FALSE	FALSE	TRUE	Multi_tissue_gene_expr
Mammary_ENTEX__H3K4me3	1.41701e-07	6.92213e-08	0.0203258	Mammary	Mammary ENTEX H3K4me3	1.69195	FALSE	FALSE	TRUE	Multi_tissue_chromatin	H3K4me3
A10.165.114.830.750.Subcutaneous.Fat	5.78639e-09	2.83168e-09	0.0205042	Adipose	A10.165.114.830.750.Subcutaneous.Fat	1.68816	FALSE	FALSE	TRUE	Multi_tissue_gene_expr
MF.11c-11b+.Lu	6.49536e-09	3.21406e-09	0.0216441	Myeloid	MF.11c-11b+.Lu	1.66466	FALSE	FALSE	TRUE	ImmGen
Liver__H3K4me3	1.06003e-07	5.36195e-08	0.0240241	Liver	Liver H3K4me3	1.61935	FALSE	FALSE	TRUE	Multi_tissue_chromatin	H3K4me3
A15.382.490.555.567.537.Killer.Cells..Natural	6.63603e-09	3.36989e-09	0.0244643	Blood/Immune	A15.382.490.555.567.537.Killer.Cells..Natural	1.61147	FALSE	FALSE	TRUE	Multi_tissue_gene_expr
Primary_neutrophils_from_peripheral_blood__H3K4me1	4.23293e-08	2.15623e-08	0.0248165	Primary_Cells	Primary neutrophils from peripheral blood H3K4me1	1.60526	FALSE	FALSE	TRUE	Multi_tissue_chromatin	H3K4me1
MF.II-480hi.PC	6.82682e-09	3.48659e-09	0.0251137	Myeloid	MF.II-480hi.PC	1.60009	FALSE	FALSE	TRUE	ImmGen
Liver__H3K9ac	9.3893e-08	4.8463e-08	0.0263472	Liver	Liver H3K9ac	1.57926	FALSE	FALSE	TRUE	Multi_tissue_chromatin	H3K9ac
A11.436.294.064.Glucagon.Secreting.Cells	7.27601e-09	3.77877e-09	0.0270835	Other	A11.436.294.064.Glucagon.Secreting.Cells	1.56729	FALSE	FALSE	TRUE	Multi_tissue_gene_expr
MF.AT.v2	7.05503e-09	3.69764e-09	0.0281968	Myeloid	MF.AT.v2	1.5498	FALSE	FALSE	TRUE	ImmGen
A03.556.124.684.Intestine..Small	7.30586e-09	3.84331e-09	0.0286555	Digestive	A03.556.124.684.Intestine..Small	1.54279	FALSE	FALSE	TRUE	Multi_tissue_gene_expr
MF.103-11b+.SI	7.11079e-09	3.74178e-09	0.0286917	Myeloid	MF.103-11b+.SI	1.54224	FALSE	FALSE	TRUE	ImmGen
A11.436.348.Hepatocytes	7.65633e-09	4.0882e-09	0.030549	Liver	A11.436.348.Hepatocytes	1.515	FALSE	FALSE	TRUE	Multi_tissue_gene_expr
A03.556.500.760.Salivary.Glands	7.02628e-09	3.75419e-09	0.0306321	Digestive	A03.556.500.760.Salivary.Glands	1.51382	FALSE	FALSE	TRUE	Multi_tissue_gene_expr
MF.Thio5.II-480hi.PC	6.35867e-09	3.42331e-09	0.0316225	Myeloid	MF.Thio5.II-480hi.PC	1.5	FALSE	FALSE	TRUE	ImmGen
Ovary__DNase	1.07218e-07	5.77226e-08	0.0316225	Ovary	Ovary DNase	1.5	FALSE	FALSE	TRUE	Multi_tissue_chromatin	DNase
Placenta__H3K36me3	6.27978e-08	3.39782e-08	0.0322882	Placenta	Placenta H3K36me3	1.49096	FALSE	FALSE	TRUE	Multi_tissue_chromatin	H3K36me3
CD8.24h.LN	6.72756e-09	3.66495e-09	0.0332048	T	CD8.24h.LN	1.4788	FALSE	FALSE	TRUE	ImmGen
Primary_hematopoietic_stem_cells_short_term_culture__H3K36me3	5.56134e-08	3.04564e-08	0.0339249	Primary_Cells	Primary hematopoietic stem cells short term culture H3K36me3	1.46948	FALSE	FALSE	TRUE	Multi_tissue_chromatin	H3K36me3
Uterus	5.70005e-09	3.12161e-09	0.0339255	Other	Uterus	1.46947	FALSE	FALSE	TRUE	Multi_tissue_gene_expr
ILC1.CD127+.SI	6.17704e-09	3.39339e-09	0.0343555	Other	ILC1.CD127+.SI	1.464	FALSE	FALSE	TRUE	ImmGen
MC.digest.PC	6.21601e-09	3.42461e-09	0.0347543	Myeloid	MC.digest.PC	1.45899	FALSE	FALSE	TRUE	ImmGen
Breast Mammary Tissue	4.91594e-09	2.70915e-09	0.0347947	Other	Breast Mammary Tissue	1.45849	FALSE	FALSE	TRUE	Multi_tissue_gene_expr
Cervix Endocervix	5.18096e-09	2.87125e-09	0.035582	Other	Cervix Endocervix	1.44877	FALSE	FALSE	TRUE	Multi_tissue_gene_expr
A03.556.124.369.Intestinal.Mucosa	5.86099e-09	3.25342e-09	0.035813	Digestive	A03.556.124.369.Intestinal.Mucosa	1.44596	FALSE	FALSE	TRUE	Multi_tissue_gene_expr
Artery-Coronary_ENTEX__H3K27ac	4.10917e-08	2.29621e-08	0.0367634	Artery	Artery-Coronary ENTEX H3K27ac	1.43458	FALSE	FALSE	TRUE	Multi_tissue_chromatin	H3K27ac
Pancreas__DNase	1.45976e-07	8.17433e-08	0.0370667	Pancreas	Pancreas DNase	1.43102	FALSE	FALSE	TRUE	Multi_tissue_chromatin	DNase
CD4.5h.LN	7.29601e-09	4.136e-09	0.0388638	T	CD4.5h.LN	1.41046	FALSE	FALSE	TRUE	ImmGen
MF.II+480lo.PC	6.47015e-09	3.7022e-09	0.0402624	Myeloid	MF.II+480lo.PC	1.3951	FALSE	FALSE	TRUE	ImmGen
NKT.44+NK1.1+.Th	6.53486e-09	3.75806e-09	0.041027	NK	NKT.44+NK1.1+.Th	1.38693	FALSE	FALSE	TRUE	ImmGen
Pancreas__H3K27ac	1.24797e-07	7.1902e-08	0.0413127	Pancreas	Pancreas H3K27ac	1.38392	FALSE	FALSE	TRUE	Multi_tissue_chromatin	H3K27ac
HMEC_Mammary_Epithelial_Primary_Cells__H3K36me3	9.91874e-08	5.72612e-08	0.0416197	Primary_Cells	HMEC Mammary Epithelial Primary Cells H3K36me3	1.3807	FALSE	FALSE	TRUE	Multi_tissue_chromatin	H3K36me3
MF.F480hi.Gata6ko.PC	6.07213e-09	3.52222e-09	0.0423585	Myeloid	MF.F480hi.Gata6ko.PC	1.37306	FALSE	FALSE	TRUE	ImmGen
Foreskin_Melanocyte_Primary_Cells_skin03__H3K36me3	4.42838e-08	2.58654e-08	0.0434403	Primary_Cells	Foreskin Melanocyte Primary Cells skin03 H3K36me3	1.36211	FALSE	FALSE	TRUE	Multi_tissue_chromatin	H3K36me3
A03.734.Pancreas	5.97406e-09	3.51812e-09	0.0447461	Other	A03.734.Pancreas	1.34924	FALSE	FALSE	TRUE	Multi_tissue_gene_expr
Lung_ENTEX__H3K4me1	4.91935e-08	2.90668e-08	0.045282	Lung	Lung ENTEX H3K4me1	1.34407	FALSE	FALSE	TRUE	Multi_tissue_chromatin	H3K4me1
A14.549.Mouth	5.60532e-09	3.31739e-09	0.0455449	Other	A14.549.Mouth	1.34156	FALSE	FALSE	TRUE	Multi_tissue_gene_expr
A03.556.500.760.464.Parotid.Gland	5.9194e-09	3.53659e-09	0.0470892	Digestive	A03.556.500.760.464.Parotid.Gland	1.32708	FALSE	FALSE	TRUE	Multi_tissue_gene_expr
NHDF-Ad_Adult_Dermal_Fibroblast_Primary_Cells__H3K4me3	1.93853e-07	1.18133e-07	0.050402	Primary_Cells	NHDF-Ad Adult Dermal Fibroblast Primary Cells H3K4me3	1.29755	FALSE	FALSE	FALSE	Multi_tissue_chromatin	H3K4me3
Primary_hematopoietic_stem_cells_short_term_culture__H3K4me1	4.27103e-08	2.60642e-08	0.0506426	Primary_Cells	Primary hematopoietic stem cells short term culture H3K4me1	1.29548	FALSE	FALSE	FALSE	Multi_tissue_chromatin	H3K4me1
Fetal_Thymus__H3K36me3	3.46217e-08	2.11298e-08	0.0506562	Fetal	Fetal Thymus H3K36me3	1.29537	FALSE	FALSE	FALSE	Multi_tissue_chromatin	H3K36me3
A11.118.637.555.567.562.B.Lymphocytes	6.54618e-09	3.99726e-09	0.0507455	Blood/Immune	A11.118.637.555.567.562.B.Lymphocytes	1.2946	FALSE	FALSE	FALSE	Multi_tissue_gene_expr
Duodenum_Mucosa__H3K36me3	5.80461e-08	3.55463e-08	0.0512373	Digestive	Duodenum Mucosa H3K36me3	1.29041	FALSE	FALSE	FALSE	Multi_tissue_chromatin	H3K36me3
Pancreas_ENTEX__H3K4me1	2.50153e-08	1.55121e-08	0.0534116	Pancreas	Pancreas ENTEX H3K4me1	1.27236	FALSE	FALSE	FALSE	Multi_tissue_chromatin	H3K4me1
Colon Transverse	5.35903e-09	3.35247e-09	0.0549623	Digestive	Colon Transverse	1.25994	FALSE	FALSE	FALSE	Multi_tissue_gene_expr
MC.PC	4.98694e-09	3.18732e-09	0.0588363	Myeloid	MC.PC	1.23035	FALSE	FALSE	FALSE	ImmGen
MF.Lu	5.18634e-09	3.34833e-09	0.060699	Myeloid	MF.Lu	1.21682	FALSE	FALSE	FALSE	ImmGen
Adipose_Nuclei__H3K4me3	1.09937e-07	7.13087e-08	0.0615721	Adipose	Adipose Nuclei H3K4me3	1.21062	FALSE	FALSE	FALSE	Multi_tissue_chromatin	H3K4me3
Cervix Ectocervix	4.34182e-09	2.82207e-09	0.0619604	Other	Cervix Ectocervix	1.20789	FALSE	FALSE	FALSE	Multi_tissue_gene_expr
liver_ENTEX__H3K4me3	9.69217e-08	6.32803e-08	0.0628075	Liver	liver ENTEX H3K4me3	1.20199	FALSE	FALSE	FALSE	Multi_tissue_chromatin	H3K4me3
MC.Sk	5.01379e-09	3.30995e-09	0.0649165	Myeloid	MC.Sk	1.18765	FALSE	FALSE	FALSE	ImmGen
Placenta__H3K4me3	1.95128e-07	1.29017e-07	0.0652127	Placenta	Placenta H3K4me3	1.18567	FALSE	FALSE	FALSE	Multi_tissue_chromatin	H3K4me3
Fetal_Intestine_Large__H3K4me1	3.53925e-08	2.34095e-08	0.0652816	Fetal	Fetal Intestine Large H3K4me1	1.18521	FALSE	FALSE	FALSE	Multi_tissue_chromatin	H3K4me1
Fetal_Adrenal_Gland__H3K36me3	4.78252e-08	3.17072e-08	0.0657339	Fetal	Fetal Adrenal Gland H3K36me3	1.18221	FALSE	FALSE	FALSE	Multi_tissue_chromatin	H3K36me3
A11.329.372.600.Macrophages..Alveolar	5.55027e-09	3.68039e-09	0.0657688	Blood/Immune	A11.329.372.600.Macrophages..Alveolar	1.18198	FALSE	FALSE	FALSE	Multi_tissue_gene_expr
Foreskin_Melanocyte_Primary_Cells_skin01__H3K4me1	9.13381e-08	6.09693e-08	0.0670535	Primary_Cells	Foreskin Melanocyte Primary Cells skin01 H3K4me1	1.17358	FALSE	FALSE	FALSE	Multi_tissue_chromatin	H3K4me1
A11.436.275.Endothelial.Cells	5.60192e-09	3.7411e-09	0.0671449	Other	A11.436.275.Endothelial.Cells	1.17299	FALSE	FALSE	FALSE	Multi_tissue_gene_expr
Psoas_Muscle__H3K36me3	1.00015e-07	6.69635e-08	0.0676434	Skeletal muscle	Psoas Muscle H3K36me3	1.16977	FALSE	FALSE	FALSE	Multi_tissue_chromatin	H3K36me3
Minor Salivary Gland	4.42483e-09	3.00992e-09	0.0707699	Other	Minor Salivary Gland	1.15015	FALSE	FALSE	FALSE	Multi_tissue_gene_expr
A15.382.490.315.583.Neutrophils	5.41519e-09	3.68731e-09	0.0709702	Blood/Immune	A15.382.490.315.583.Neutrophils	1.14892	FALSE	FALSE	FALSE	Multi_tissue_gene_expr
Adipose_Nuclei__H3K27ac	2.94067e-08	2.02453e-08	0.0731791	Adipose	Adipose Nuclei H3K27ac	1.13561	FALSE	FALSE	FALSE	Multi_tissue_chromatin	H3K27ac
Gastric__DNase	1.25592e-07	8.75058e-08	0.0756092	Digestive	Gastric DNase	1.12143	FALSE	FALSE	FALSE	Multi_tissue_chromatin	DNase
NK.Sp	5.96953e-09	4.24099e-09	0.0796278	NK	NK.Sp	1.09894	FALSE	FALSE	FALSE	ImmGen
A10.615.284.473.Chorion	4.23322e-09	3.0099e-09	0.079798	Other	A10.615.284.473.Chorion	1.09801	FALSE	FALSE	FALSE	Multi_tissue_gene_expr
Duodenum_Mucosa__H3K4me1	5.00706e-08	3.56561e-08	0.08012	Digestive	Duodenum Mucosa H3K4me1	1.09626	FALSE	FALSE	FALSE	Multi_tissue_chromatin	H3K4me1
Foreskin_Melanocyte_Primary_Cells_skin01__H3K27ac	1.08709e-07	7.83466e-08	0.0826386	Primary_Cells	Foreskin Melanocyte Primary Cells skin01 H3K27ac	1.08282	FALSE	FALSE	FALSE	Multi_tissue_chromatin	H3K27ac
Liver__H3K36me3	3.25889e-08	2.34978e-08	0.0827372	Liver	Liver H3K36me3	1.0823	FALSE	FALSE	FALSE	Multi_tissue_chromatin	H3K36me3
A15.382.Immune.System	5.7696e-09	4.18247e-09	0.0838746	Blood/Immune	A15.382.Immune.System	1.07637	FALSE	FALSE	FALSE	Multi_tissue_gene_expr
Primary_monocytes_from_peripheral_blood__DNase	8.55793e-08	6.23311e-08	0.0848793	Primary_Cells	Primary monocytes from peripheral blood DNase	1.0712	FALSE	FALSE	FALSE	Multi_tissue_chromatin	DNase
DC.8-4-11b+.SLN	4.50045e-09	3.28022e-09	0.0850324	Myeloid	DC.8-4-11b+.SLN	1.07042	FALSE	FALSE	FALSE	ImmGen
Pancreatic_Islets__H3K27ac	1.07113e-07	7.87869e-08	0.0869888	Pancreas	Pancreatic Islets H3K27ac	1.06054	FALSE	FALSE	FALSE	Multi_tissue_chromatin	H3K27ac
Breast_variant_Human_Mammary_Epithelial_Cells_(vHMEC)__H3K4me3	1.63543e-07	1.20394e-07	0.0871682	Breast	Breast variant Human Mammary Epithelial Cells (vHMEC) H3K4me3	1.05964	FALSE	FALSE	FALSE	Multi_tissue_chromatin	H3K4me3
Primary_Natural_Killer_cells_from_peripheral_blood__DNase	7.6559e-08	5.66117e-08	0.0881313	Primary_Cells	Primary Natural Killer cells from peripheral blood DNase	1.05487	FALSE	FALSE	FALSE	Multi_tissue_chromatin	DNase
A09.371.Eye	4.54567e-09	3.36626e-09	0.0884499	Other	A09.371.Eye	1.0533	FALSE	FALSE	FALSE	Multi_tissue_gene_expr
A15.382.490.555.567.Lymphocytes	5.0411e-09	3.73754e-09	0.0887048	Blood/Immune	A15.382.490.555.567.Lymphocytes	1.05205	FALSE	FALSE	FALSE	Multi_tissue_gene_expr
A03.556.Gastrointestinal.Tract	4.70054e-09	3.5027e-09	0.0898014	Digestive	A03.556.Gastrointestinal.Tract	1.04672	FALSE	FALSE	FALSE	Multi_tissue_gene_expr
Colonic_Mucosa__H3K9ac	1.41963e-07	1.05812e-07	0.0898527	Digestive	Colonic Mucosa H3K9ac	1.04647	FALSE	FALSE	FALSE	Multi_tissue_chromatin	H3K9ac
Artery-Tibial_ENTEX__H3K36me3	5.42423e-08	4.0723e-08	0.0914331	Artery	Artery-Tibial ENTEX H3K36me3	1.0389	FALSE	FALSE	FALSE	Multi_tissue_chromatin	H3K36me3
A15.382.680.Phagocytes	5.56489e-09	4.24299e-09	0.0948361	Blood/Immune	A15.382.680.Phagocytes	1.02303	FALSE	FALSE	FALSE	Multi_tissue_gene_expr
Nerve-Tibial_ENTEX__H3K4me3	1.34848e-07	1.03067e-07	0.0953769	Nerve	Nerve-Tibial ENTEX H3K4me3	1.02056	FALSE	FALSE	FALSE	Multi_tissue_chromatin	H3K4me3
Fetal_Adrenal_Gland__H3K4me1	3.70627e-08	2.8424e-08	0.0961302	Fetal	Fetal Adrenal Gland H3K4me1	1.01714	FALSE	FALSE	FALSE	Multi_tissue_chromatin	H3K4me1
Mo.6+2+.MLN	4.12883e-09	3.16832e-09	0.0962598	Myeloid	Mo.6+2+.MLN	1.01655	FALSE	FALSE	FALSE	ImmGen
Breast_variant_Human_Mammary_Epithelial_Cells_(vHMEC)__H3K36me3	2.89e-08	2.21889e-08	0.096381	Breast	Breast variant Human Mammary Epithelial Cells (vHMEC) H3K36me3	1.01601	FALSE	FALSE	FALSE	Multi_tissue_chromatin	H3K36me3
Fetal_Intestine_Large__DNase	7.66965e-08	5.90055e-08	0.0968314	Fetal	Fetal Intestine Large DNase	1.01398	FALSE	FALSE	FALSE	Multi_tissue_chromatin	DNase
Fallopian Tube	4.02309e-09	3.1094e-09	0.0978592	Other	Fallopian Tube	1.0094	FALSE	FALSE	FALSE	Multi_tissue_gene_expr
MF.Thio5.II-480int.PC	4.25038e-09	3.31601e-09	0.0999607	Myeloid	MF.Thio5.II-480int.PC	1.00017	FALSE	FALSE	FALSE	ImmGen
Rectal_Mucosa_Donor_31__H3K4me3	1.05375e-07	8.25838e-08	0.100982	Digestive	Rectal Mucosa Donor 31 H3K4me3	0.995756	FALSE	FALSE	FALSE	Multi_tissue_chromatin	H3K4me3
A15.145.229.637.555.567.562.725.Plasma.Cells	4.78876e-09	3.76132e-09	0.10148	Blood/Immune	A15.145.229.637.555.567.562.725.Plasma.Cells	0.993618	FALSE	FALSE	FALSE	Multi_tissue_gene_expr
A02.165.Cartilage	4.35014e-09	3.44017e-09	0.103023	Musculoskeletal/Connective	A02.165.Cartilage	0.987066	FALSE	FALSE	FALSE	Multi_tissue_gene_expr
A05.360.319.679.490.Endometrium	4.33621e-09	3.43478e-09	0.103395	Other	A05.360.319.679.490.Endometrium	0.985499	FALSE	FALSE	FALSE	Multi_tissue_gene_expr
Esophagus__H3K4me3	1.38346e-07	1.09601e-07	0.103426	Esophagus	Esophagus H3K4me3	0.98537	FALSE	FALSE	FALSE	Multi_tissue_chromatin	H3K4me3
A05.360.444.Genitalia..Male	3.5553e-09	2.81893e-09	0.103614	Other	A05.360.444.Genitalia..Male	0.984581	FALSE	FALSE	FALSE	Multi_tissue_gene_expr
Esophagus Mucosa	3.80379e-09	3.02175e-09	0.10405	Digestive	Esophagus Mucosa	0.982756	FALSE	FALSE	FALSE	Multi_tissue_gene_expr
A03.734.414.Islets.of.Langerhans	4.59617e-09	3.66237e-09	0.104744	Other	A03.734.414.Islets.of.Langerhans	0.97987	FALSE	FALSE	FALSE	Multi_tissue_gene_expr
Rectal_Mucosa_Donor_29__H3K9ac	9.88735e-08	7.89873e-08	0.105328	Digestive	Rectal Mucosa Donor 29 H3K9ac	0.977457	FALSE	FALSE	FALSE	Multi_tissue_chromatin	H3K9ac
A05.360.319.679.Uterus	4.39983e-09	3.51735e-09	0.105486	Other	A05.360.319.679.Uterus	0.976804	FALSE	FALSE	FALSE	Multi_tissue_gene_expr
A10.272.497.Epidermis	5.71076e-09	4.58252e-09	0.106344	Other	A10.272.497.Epidermis	0.973286	FALSE	FALSE	FALSE	Multi_tissue_gene_expr
A14.724.Pharynx	4.18198e-09	3.35643e-09	0.10639	Other	A14.724.Pharynx	0.973101	FALSE	FALSE	FALSE	Multi_tissue_gene_expr
Pancreas__H3K4me1	4.8615e-08	3.93091e-08	0.108092	Pancreas	Pancreas H3K4me1	0.966206	FALSE	FALSE	FALSE	Multi_tissue_chromatin	H3K4me1
A11.329.228.Fibroblasts	3.94647e-09	3.21643e-09	0.109917	Musculoskeletal/Connective	A11.329.228.Fibroblasts	0.958937	FALSE	FALSE	FALSE	Multi_tissue_gene_expr
A07.231.908.Veins	4.33602e-09	3.54125e-09	0.110395	Cardiovascular	A07.231.908.Veins	0.957052	FALSE	FALSE	FALSE	Multi_tissue_gene_expr
Artery-Coronary_ENTEX__H3K4me3	6.98366e-08	5.72729e-08	0.111353	Artery	Artery-Coronary ENTEX H3K4me3	0.953299	FALSE	FALSE	FALSE	Multi_tissue_chromatin	H3K4me3
A04.411.Lung	4.92868e-09	4.04586e-09	0.111573	Other	A04.411.Lung	0.95244	FALSE	FALSE	FALSE	Multi_tissue_gene_expr
Colon_Smooth_Muscle__H3K36me3	5.96659e-08	4.90974e-08	0.112135	Digestive	Colon Smooth Muscle H3K36me3	0.95026	FALSE	FALSE	FALSE	Multi_tissue_chromatin	H3K36me3
A15.382.812.522.Macrophages	4.52206e-09	3.7251e-09	0.112385	Blood/Immune	A15.382.812.522.Macrophages	0.949293	FALSE	FALSE	FALSE	Multi_tissue_gene_expr
Stomach_ENTEX__H3K4me3	8.99932e-08	7.42508e-08	0.112753	Digestive	Stomach ENTEX H3K4me3	0.947872	FALSE	FALSE	FALSE	Multi_tissue_chromatin	H3K4me3
A10.549.Lymphoid.Tissue	4.12084e-09	3.4107e-09	0.113483	Blood/Immune	A10.549.Lymphoid.Tissue	0.945069	FALSE	FALSE	FALSE	Multi_tissue_gene_expr
NK.CD127-.SI	3.87183e-09	3.20566e-09	0.11356	NK	NK.CD127-.SI	0.944775	FALSE	FALSE	FALSE	ImmGen
A03.556.249.249.356.668.Colon..Sigmoid	4.41074e-09	3.6645e-09	0.114365	Digestive	A03.556.249.249.356.668.Colon..Sigmoid	0.941709	FALSE	FALSE	FALSE	Multi_tissue_gene_expr
DC.IIhilang-103-11b+.SLN	4.29425e-09	3.58607e-09	0.11556	Myeloid	DC.IIhilang-103-11b+.SLN	0.937194	FALSE	FALSE	FALSE	ImmGen
A05.360.319.887.Vulva	4.0116e-09	3.36289e-09	0.116454	Other	A05.360.319.887.Vulva	0.933846	FALSE	FALSE	FALSE	Multi_tissue_gene_expr
Whole Blood	4.56286e-09	3.82951e-09	0.116729	Blood/Immune	Whole Blood	0.932822	FALSE	FALSE	FALSE	Multi_tissue_gene_expr
Pancreas_ENTEX__H3K27ac	2.3036e-08	1.94251e-08	0.117834	Pancreas	Pancreas ENTEX H3K27ac	0.928731	FALSE	FALSE	FALSE	Multi_tissue_chromatin	H3K27ac
Esophagus Gastroesophageal Junction	3.27836e-09	2.78935e-09	0.119934	Digestive	Esophagus Gastroesophageal Junction	0.921057	FALSE	FALSE	FALSE	Multi_tissue_gene_expr
MF.RP.Sp	3.86859e-09	3.31169e-09	0.121371	Myeloid	MF.RP.Sp	0.915887	FALSE	FALSE	FALSE	ImmGen
Foreskin_Fibroblast_Primary_Cells_skin02__H3K4me1	2.76826e-08	2.3725e-08	0.121644	Primary_Cells	Foreskin Fibroblast Primary Cells skin02 H3K4me1	0.91491	FALSE	FALSE	FALSE	Multi_tissue_chromatin	H3K4me1
A07.231.908.670.874.Umbilical.Veins	4.36375e-09	3.74622e-09	0.122042	Cardiovascular	A07.231.908.670.874.Umbilical.Veins	0.913491	FALSE	FALSE	FALSE	Multi_tissue_gene_expr
Placenta__H3K4me1	2.90199e-08	2.50567e-08	0.123398	Placenta	Placenta H3K4me1	0.908694	FALSE	FALSE	FALSE	Multi_tissue_chromatin	H3K4me1
Mo.6+2+.SLN	3.66243e-09	3.17761e-09	0.124543	Myeloid	Mo.6+2+.SLN	0.904682	FALSE	FALSE	FALSE	ImmGen
T.4Nve44-49d-11a-.Sp	4.20539e-09	3.6643e-09	0.125554	T	T.4Nve44-49d-11a-.Sp	0.901171	FALSE	FALSE	FALSE	ImmGen
Primary_T_cells_from_cord_blood__DNase	8.45086e-08	7.44406e-08	0.128135	Primary_Cells	Primary T cells from cord blood DNase	0.892331	FALSE	FALSE	FALSE	Multi_tissue_chromatin	DNase
NKT.4+.Lv	3.97957e-09	3.51358e-09	0.128686	NK	NKT.4+.Lv	0.89047	FALSE	FALSE	FALSE	ImmGen
Skin Not Sun Exposed (Suprapubic)	3.72487e-09	3.33045e-09	0.131692	Other	Skin Not Sun Exposed (Suprapubic)	0.88044	FALSE	FALSE	FALSE	Multi_tissue_gene_expr
Mammary_ENTEX__H3K27ac	2.72348e-08	2.44266e-08	0.132432	Mammary	Mammary ENTEX H3K27ac	0.878007	FALSE	FALSE	FALSE	Multi_tissue_chromatin	H3K27ac
Small Intestine Terminal Ileum	3.66785e-09	3.29507e-09	0.132826	Digestive	Small Intestine Terminal Ileum	0.876717	FALSE	FALSE	FALSE	Multi_tissue_gene_expr
Foreskin_Fibroblast_Primary_Cells_skin02__H3K27ac	3.71042e-08	3.36076e-08	0.134787	Primary_Cells	Foreskin Fibroblast Primary Cells skin02 H3K27ac	0.870351	FALSE	FALSE	FALSE	Multi_tissue_chromatin	H3K27ac
A07.231.Blood.Vessels	3.98784e-09	3.6393e-09	0.136589	Cardiovascular	A07.231.Blood.Vessels	0.864585	FALSE	FALSE	FALSE	Multi_tissue_gene_expr
Colon-TV_ENTEX__H3K4me1	6.48428e-08	5.92591e-08	0.136928	Digestive	Colon-TV ENTEX H3K4me1	0.863507	FALSE	FALSE	FALSE	Multi_tissue_chromatin	H3K4me1
Fetal_Intestine_Large__H3K27ac	2.98365e-08	2.7285e-08	0.137084	Fetal	Fetal Intestine Large H3K27ac	0.863012	FALSE	FALSE	FALSE	Multi_tissue_chromatin	H3K27ac
Primary_T_helper_cells_PMA-I_stimulated__H3K4me3	5.47717e-08	5.0127e-08	0.137272	Primary_Cells	Primary T helper cells PMA-I stimulated H3K4me3	0.862419	FALSE	FALSE	FALSE	Multi_tissue_chromatin	H3K4me3
EO.AT.v2	4.24321e-09	3.89327e-09	0.137883	Myeloid	EO.AT.v2	0.860491	FALSE	FALSE	FALSE	ImmGen
Foreskin_Keratinocyte_Primary_Cells_skin03__H3K4me3	6.91061e-08	6.34471e-08	0.138035	Primary_Cells	Foreskin Keratinocyte Primary Cells skin03 H3K4me3	0.860012	FALSE	FALSE	FALSE	Multi_tissue_chromatin	H3K4me3
NHDF-Ad_Adult_Dermal_Fibroblast_Primary_Cells__H3K36me3	1.249e-07	1.14738e-07	0.138173	Primary_Cells	NHDF-Ad Adult Dermal Fibroblast Primary Cells H3K36me3	0.859576	FALSE	FALSE	FALSE	Multi_tissue_chromatin	H3K36me3
Heart-LV_ENTEX__H3K36me3	4.07678e-08	3.74913e-08	0.138432	Heart	Heart-LV ENTEX H3K36me3	0.858764	FALSE	FALSE	FALSE	Multi_tissue_chromatin	H3K36me3
Skin Sun Exposed (Lower leg)	3.48664e-09	3.21805e-09	0.139302	Other	Skin Sun Exposed (Lower leg)	0.856044	FALSE	FALSE	FALSE	Multi_tissue_gene_expr
HMEC_Mammary_Epithelial_Primary_Cells__H3K4me3	1.12599e-07	1.04059e-07	0.139612	Primary_Cells	HMEC Mammary Epithelial Primary Cells H3K4me3	0.855076	FALSE	FALSE	FALSE	Multi_tissue_chromatin	H3K4me3
ILC3.NKp46+.Rorgthi.SI	3.96969e-09	3.68849e-09	0.140911	NK	ILC3.NKp46+.Rorgthi.SI	0.851056	FALSE	FALSE	FALSE	ImmGen
Ovary	3.82917e-09	3.56327e-09	0.141272	Other	Ovary	0.849943	FALSE	FALSE	FALSE	Multi_tissue_gene_expr
Tgd.vg4+24alo.e17.Th	4.08768e-09	3.80679e-09	0.141459	T	Tgd.vg4+24alo.e17.Th	0.84937	FALSE	FALSE	FALSE	ImmGen
DC.IIhilang+103+11blo.SLN	3.71778e-09	3.47077e-09	0.142047	Myeloid	DC.IIhilang+103+11blo.SLN	0.847569	FALSE	FALSE	FALSE	ImmGen
Pancreas	3.42284e-09	3.20719e-09	0.142932	Other	Pancreas	0.844871	FALSE	FALSE	FALSE	Multi_tissue_gene_expr
A15.382.520.604.800.Palatine.Tonsil	4.4137e-09	4.137e-09	0.143012	Blood/Immune	A15.382.520.604.800.Palatine.Tonsil	0.844627	FALSE	FALSE	FALSE	Multi_tissue_gene_expr
A03.556.124.Intestines	3.53405e-09	3.35964e-09	0.146419	Digestive	A03.556.124.Intestines	0.834401	FALSE	FALSE	FALSE	Multi_tissue_gene_expr
GN.Thio.PC	4.1634e-09	3.95851e-09	0.146455	Myeloid	GN.Thio.PC	0.834296	FALSE	FALSE	FALSE	ImmGen
Rectal_Mucosa_Donor_31__H3K9ac	5.70616e-08	5.44102e-08	0.147151	Digestive	Rectal Mucosa Donor 31 H3K9ac	0.832236	FALSE	FALSE	FALSE	Multi_tissue_chromatin	H3K9ac
Sigmoid_Colon__H3K4me1	8.37999e-08	8.03074e-08	0.148361	Digestive	Sigmoid Colon H3K4me1	0.82868	FALSE	FALSE	FALSE	Multi_tissue_chromatin	H3K4me1
Ovary__H3K27ac	4.03123e-08	3.88684e-08	0.149833	Ovary	Ovary H3K27ac	0.824391	FALSE	FALSE	FALSE	Multi_tissue_chromatin	H3K27ac
Esoph-Muscularis_ENTEX__H3K36me3	2.77469e-08	2.68634e-08	0.150828	Esophagus	Esoph-Muscularis ENTEX H3K36me3	0.821517	FALSE	FALSE	FALSE	Multi_tissue_chromatin	H3K36me3
MF.103-11b+.Lu	3.51607e-09	3.4238e-09	0.152222	Myeloid	MF.103-11b+.Lu	0.817522	FALSE	FALSE	FALSE	ImmGen
preT.DN3B.Th	3.90969e-09	3.81931e-09	0.152997	T	preT.DN3B.Th	0.815318	FALSE	FALSE	FALSE	ImmGen
Rectal_Mucosa_Donor_31__H3K27ac	3.46276e-08	3.39374e-08	0.153784	Digestive	Rectal Mucosa Donor 31 H3K27ac	0.81309	FALSE	FALSE	FALSE	Multi_tissue_chromatin	H3K27ac
Spleen	3.70166e-09	3.66897e-09	0.156509	Blood/Immune	Spleen	0.805461	FALSE	FALSE	FALSE	Multi_tissue_gene_expr
liver_ENTEX__H3K4me1	9.57834e-08	9.56759e-08	0.158383	Liver	liver ENTEX H3K4me1	0.800291	FALSE	FALSE	FALSE	Multi_tissue_chromatin	H3K4me1
BEC.SLN.OT	3.70991e-09	3.71379e-09	0.158908	Other	BEC.SLN.OT	0.798854	FALSE	FALSE	FALSE	ImmGen
A05.810.890.Urinary.Bladder	3.46079e-09	3.47803e-09	0.159858	Other	A05.810.890.Urinary.Bladder	0.796266	FALSE	FALSE	FALSE	Multi_tissue_gene_expr
Primary_neutrophils_from_peripheral_blood__H3K4me3	5.85112e-08	5.91438e-08	0.161257	Primary_Cells	Primary neutrophils from peripheral blood H3K4me3	0.792481	FALSE	FALSE	FALSE	Multi_tissue_chromatin	H3K4me3
Ovary__H3K4me3	1.0657e-07	1.08204e-07	0.162337	Ovary	Ovary H3K4me3	0.789583	FALSE	FALSE	FALSE	Multi_tissue_chromatin	H3K4me3
Duodenum_Smooth_Muscle__H3K4me1	4.518e-08	4.58909e-08	0.162433	Digestive	Duodenum Smooth Muscle H3K4me1	0.789327	FALSE	FALSE	FALSE	Multi_tissue_chromatin	H3K4me1
Foreskin_Keratinocyte_Primary_Cells_skin02__H3K36me3	3.11308e-08	3.1661e-08	0.162741	Primary_Cells	Foreskin Keratinocyte Primary Cells skin02 H3K36me3	0.788503	FALSE	FALSE	FALSE	Multi_tissue_chromatin	H3K36me3
A11.872.700.500.Induced.Pluripotent.Stem.Cells	3.16058e-09	3.22716e-09	0.163699	Other	A11.872.700.500.Induced.Pluripotent.Stem.Cells	0.785955	FALSE	FALSE	FALSE	Multi_tissue_gene_expr
A11.118.637.Leukocytes	3.99628e-09	4.0828e-09	0.163837	Blood/Immune	A11.118.637.Leukocytes	0.785587	FALSE	FALSE	FALSE	Multi_tissue_gene_expr
CD4Control	3.31304e-09	3.38937e-09	0.164166	T	CD4Control	0.784717	FALSE	FALSE	FALSE	ImmGen
preT.DN2B.Th	3.93777e-09	4.04798e-09	0.165333	T	preT.DN2B.Th	0.781642	FALSE	FALSE	FALSE	ImmGen
A10.549.400.Lymph.Nodes	3.49903e-09	3.60006e-09	0.165541	Blood/Immune	A10.549.400.Lymph.Nodes	0.781095	FALSE	FALSE	FALSE	Multi_tissue_gene_expr
LEC.SLN.OT	3.35892e-09	3.47769e-09	0.16706	Other	LEC.SLN.OT	0.777127	FALSE	FALSE	FALSE	ImmGen
Vagina_ENTEX__H3K4me3	9.11331e-08	9.44223e-08	0.167231	Vagina	Vagina ENTEX H3K4me3	0.776683	FALSE	FALSE	FALSE	Multi_tissue_chromatin	H3K4me3
A15.382.520.604.700.Spleen	3.21729e-09	3.36106e-09	0.169227	Blood/Immune	A15.382.520.604.700.Spleen	0.771531	FALSE	FALSE	FALSE	Multi_tissue_gene_expr
NKT.4-.Sp	3.17819e-09	3.32056e-09	0.169252	NK	NKT.4-.Sp	0.771465	FALSE	FALSE	FALSE	ImmGen
A11.872.040.Adult.Stem.Cells	2.83786e-09	2.97728e-09	0.170251	Other	A11.872.040.Adult.Stem.Cells	0.76891	FALSE	FALSE	FALSE	Multi_tissue_gene_expr
Foreskin_Melanocyte_Primary_Cells_skin03__H3K4me1	2.12112e-08	2.22587e-08	0.170311	Primary_Cells	Foreskin Melanocyte Primary Cells skin03 H3K4me1	0.768757	FALSE	FALSE	FALSE	Multi_tissue_chromatin	H3K4me1
CD8.5h.LN	3.93826e-09	4.14186e-09	0.170842	T	CD8.5h.LN	0.767404	FALSE	FALSE	FALSE	ImmGen
NK.H+.MCMV1.Sp	3.8022e-09	4.02995e-09	0.172716	NK	NK.H+.MCMV1.Sp	0.762667	FALSE	FALSE	FALSE	ImmGen
CD4.24h.LN	3.68086e-09	3.9374e-09	0.174934	T	CD4.24h.LN	0.757126	FALSE	FALSE	FALSE	ImmGen
Primary_T_killer_naive_cells_from_peripheral_blood__H3K9ac	8.03923e-08	8.62734e-08	0.175712	Primary_Cells	Primary T killer naive cells from peripheral blood H3K9ac	0.755199	FALSE	FALSE	FALSE	Multi_tissue_chromatin	H3K9ac
Fi.MTS15+.Th	2.86884e-09	3.09001e-09	0.176594	Other	Fi.MTS15+.Th	0.753023	FALSE	FALSE	FALSE	ImmGen
T.DPsm.Th	3.50704e-09	3.78358e-09	0.176987	T	T.DPsm.Th	0.752058	FALSE	FALSE	FALSE	ImmGen
A11.872.580.Mesenchymal.Stem.Cells	3.10484e-09	3.35217e-09	0.177167	Other	A11.872.580.Mesenchymal.Stem.Cells	0.751618	FALSE	FALSE	FALSE	Multi_tissue_gene_expr
DC.103+11b-.Lv	3.29622e-09	3.56723e-09	0.177735	Myeloid	DC.103+11b-.Lv	0.750226	FALSE	FALSE	FALSE	ImmGen
A11.627.624.249.Monocyte.Macrophage.Precursor.Cells	3.46644e-09	3.75528e-09	0.177981	Blood/Immune	A11.627.624.249.Monocyte.Macrophage.Precursor.Cells	0.749626	FALSE	FALSE	FALSE	Multi_tissue_gene_expr
Fetal_Adrenal_Gland__DNase	6.17133e-08	6.68577e-08	0.17799	Fetal	Fetal Adrenal Gland DNase	0.749606	FALSE	FALSE	FALSE	Multi_tissue_chromatin	DNase
Tgd.vg2+24ahi.Th	3.43123e-09	3.74031e-09	0.179476	T	Tgd.vg2+24ahi.Th	0.745994	FALSE	FALSE	FALSE	ImmGen
A14.549.167.646.Periodontium	3.20482e-09	3.51741e-09	0.181113	Other	A14.549.167.646.Periodontium	0.742049	FALSE	FALSE	FALSE	Multi_tissue_gene_expr
Foreskin_Melanocyte_Primary_Cells_skin01__H3K4me3	9.04292e-08	9.95456e-08	0.181828	Primary_Cells	Foreskin Melanocyte Primary Cells skin01 H3K4me3	0.740339	FALSE	FALSE	FALSE	Multi_tissue_chromatin	H3K4me3
MEChi.GFP+.Adult	3.03203e-09	3.34173e-09	0.182118	Other	MEChi.GFP+.Adult	0.739647	FALSE	FALSE	FALSE	ImmGen
SC.STSL.BM	3.38481e-09	3.74e-09	0.182725	Other	SC.STSL.BM	0.738201	FALSE	FALSE	FALSE	ImmGen
Colon_Smooth_Muscle__H3K4me1	2.29087e-08	2.53534e-08	0.183111	Digestive	Colon Smooth Muscle H3K4me1	0.737286	FALSE	FALSE	FALSE	Multi_tissue_chromatin	H3K4me1
A08.186.211.730.317.357.352.435.Hypothalamo.Hypophyseal.System	3.22864e-09	3.60724e-09	0.185381	CNS	A08.186.211.730.317.357.352.435.Hypothalamo.Hypophyseal.System	0.731934	FALSE	FALSE	FALSE	Multi_tissue_gene_expr
DC.103-11b+F4_80lo.Kd	3.05064e-09	3.41433e-09	0.1858	Myeloid	DC.103-11b+F4_80lo.Kd	0.730954	FALSE	FALSE	FALSE	ImmGen
Rectal_Mucosa_Donor_29__H3K4me1	4.21178e-08	4.72081e-08	0.18615	Digestive	Rectal Mucosa Donor 29 H3K4me1	0.730137	FALSE	FALSE	FALSE	Multi_tissue_chromatin	H3K4me1
A05.360.319.Genitalia..Female	3.16576e-09	3.55273e-09	0.186443	Other	A05.360.319.Genitalia..Female	0.729453	FALSE	FALSE	FALSE	Multi_tissue_gene_expr
Mo.6C+II-.Bl	3.04199e-09	3.41862e-09	0.186778	Myeloid	Mo.6C+II-.Bl	0.728673	FALSE	FALSE	FALSE	ImmGen
A10.615.550.Mucous.Membrane	3.07479e-09	3.46463e-09	0.187411	Other	A10.615.550.Mucous.Membrane	0.727205	FALSE	FALSE	FALSE	Multi_tissue_gene_expr
A11.382.Endocrine.Cells	2.78572e-09	3.14611e-09	0.187958	Endocrine	A11.382.Endocrine.Cells	0.72594	FALSE	FALSE	FALSE	Multi_tissue_gene_expr
Ovary__H3K4me1	3.38038e-08	3.83043e-08	0.188752	Ovary	Ovary H3K4me1	0.724109	FALSE	FALSE	FALSE	Multi_tissue_chromatin	H3K4me1
T.4Mem.Sp	3.11393e-09	3.53666e-09	0.189302	T	T.4Mem.Sp	0.722846	FALSE	FALSE	FALSE	ImmGen
Tgd.vg2+24alo.Th	3.25818e-09	3.72686e-09	0.190993	T	Tgd.vg2+24alo.Th	0.718983	FALSE	FALSE	FALSE	ImmGen
Left_Ventricle__H3K4me3	1.05429e-07	1.21187e-07	0.192158	Heart	Left Ventricle H3K4me3	0.716342	FALSE	FALSE	FALSE	Multi_tissue_chromatin	H3K4me3
Rectal_Mucosa_Donor_31__H3K4me1	2.72143e-08	3.13044e-08	0.192329	Digestive	Rectal Mucosa Donor 31 H3K4me1	0.715956	FALSE	FALSE	FALSE	Multi_tissue_chromatin	H3K4me1
SC.LT34F.BM	2.98706e-09	3.46468e-09	0.194304	Other	SC.LT34F.BM	0.711519	FALSE	FALSE	FALSE	ImmGen
DC.IIhilang-103-11blo.SLN	3.12232e-09	3.66549e-09	0.197158	Myeloid	DC.IIhilang-103-11blo.SLN	0.705185	FALSE	FALSE	FALSE	ImmGen
NHDF-Ad_Adult_Dermal_Fibroblast_Primary_Cells__H3K9ac	7.10862e-08	8.39339e-08	0.198517	Primary_Cells	NHDF-Ad Adult Dermal Fibroblast Primary Cells H3K9ac	0.702203	FALSE	FALSE	FALSE	Multi_tissue_chromatin	H3K9ac
DC.4+.SLN	2.73347e-09	3.24819e-09	0.200024	Myeloid	DC.4+.SLN	0.698918	FALSE	FALSE	FALSE	ImmGen
Testis_ENTEX__H3K27ac	1.54282e-08	1.84033e-08	0.200919	Testis	Testis ENTEX H3K27ac	0.696979	FALSE	FALSE	FALSE	Multi_tissue_chromatin	H3K27ac
Placenta__H3K27ac	1.92046e-08	2.29219e-08	0.201063	Placenta	Placenta H3K27ac	0.696667	FALSE	FALSE	FALSE	Multi_tissue_chromatin	H3K27ac
CD19Control	2.85425e-09	3.42248e-09	0.202149	B	CD19Control	0.694329	FALSE	FALSE	FALSE	ImmGen
MF.Thio5.II+480int.PC	2.88645e-09	3.46393e-09	0.202341	Myeloid	MF.Thio5.II+480int.PC	0.693916	FALSE	FALSE	FALSE	ImmGen
ABD.TR.14w.B6	3.13939e-09	3.77609e-09	0.202877	T	ABD.TR.14w.B6	0.692767	FALSE	FALSE	FALSE	ImmGen
Mo.Lu	2.95655e-09	3.5696e-09	0.203762	Myeloid	Mo.Lu	0.690878	FALSE	FALSE	FALSE	ImmGen
A11.329.114.Adipocytes	2.41933e-09	2.93101e-09	0.204566	Adipose	A11.329.114.Adipocytes	0.689167	FALSE	FALSE	FALSE	Multi_tissue_gene_expr
Tgd.vg2+.Sp	3.21559e-09	3.93747e-09	0.207061	T	Tgd.vg2+.Sp	0.683903	FALSE	FALSE	FALSE	ImmGen
NK.MCMV7.Sp	2.93216e-09	3.60566e-09	0.208048	NK	NK.MCMV7.Sp	0.681836	FALSE	FALSE	FALSE	ImmGen
NKT.4-.Lv	3.1197e-09	3.85179e-09	0.208989	NK	NKT.4-.Lv	0.679877	FALSE	FALSE	FALSE	ImmGen
Stomach_Smooth_Muscle__H3K36me3	3.29742e-08	4.07593e-08	0.209258	Digestive	Stomach Smooth Muscle H3K36me3	0.679318	FALSE	FALSE	FALSE	Multi_tissue_chromatin	H3K36me3
A08.186.211.730.317.Diencephalon	2.71628e-09	3.36497e-09	0.209769	CNS	A08.186.211.730.317.Diencephalon	0.678258	FALSE	FALSE	FALSE	Multi_tissue_gene_expr
T.8SP24int.Th	2.69229e-09	3.36474e-09	0.211812	T	T.8SP24int.Th	0.674048	FALSE	FALSE	FALSE	ImmGen
T.DP69+.Th.v2	2.76405e-09	3.46353e-09	0.212423	T	T.DP69+.Th.v2	0.672799	FALSE	FALSE	FALSE	ImmGen
NK.49H+.Sp	2.87101e-09	3.60137e-09	0.212668	NK	NK.49H+.Sp	0.672298	FALSE	FALSE	FALSE	ImmGen
DC.11b-.AT.v2	2.72827e-09	3.42237e-09	0.212671	Myeloid	DC.11b-.AT.v2	0.672291	FALSE	FALSE	FALSE	ImmGen
DC.4+.Sp.ST	2.64686e-09	3.32359e-09	0.212904	Myeloid	DC.4+.Sp.ST	0.671816	FALSE	FALSE	FALSE	ImmGen
A11.118.637.555.567.562.440.Precursor.Cells..B.Lymphoid	2.85916e-09	3.60571e-09	0.213902	Blood/Immune	A11.118.637.555.567.562.440.Precursor.Cells..B.Lymphoid	0.669785	FALSE	FALSE	FALSE	Multi_tissue_gene_expr
A10.615.Membranes	2.87864e-09	3.64572e-09	0.214883	Other	A10.615.Membranes	0.667799	FALSE	FALSE	FALSE	Multi_tissue_gene_expr
Pancreatic_Islets__H3K4me1	2.36998e-08	3.00367e-08	0.215048	Pancreas	Pancreatic Islets H3K4me1	0.667464	FALSE	FALSE	FALSE	Multi_tissue_chromatin	H3K4me1
A05.360.319.679.256.Cervix.Uteri	2.66772e-09	3.41504e-09	0.217352	Other	A05.360.319.679.256.Cervix.Uteri	0.662837	FALSE	FALSE	FALSE	Multi_tissue_gene_expr
Stomach_Mucosa__H3K9ac	4.0135e-08	5.19096e-08	0.21971	Digestive	Stomach Mucosa H3K9ac	0.658149	FALSE	FALSE	FALSE	Multi_tissue_chromatin	H3K9ac
A02.835.583.443.800.800.Synovial.Fluid	2.86984e-09	3.71776e-09	0.220079	Blood/Immune	A02.835.583.443.800.800.Synovial.Fluid	0.657422	FALSE	FALSE	FALSE	Multi_tissue_gene_expr
MF.Thio5.II+480lo.PC	2.78163e-09	3.6043e-09	0.22013	Myeloid	MF.Thio5.II+480lo.PC	0.657321	FALSE	FALSE	FALSE	ImmGen
CD8.1h.LN	2.68007e-09	3.48506e-09	0.220942	T	CD8.1h.LN	0.655722	FALSE	FALSE	FALSE	ImmGen
A06.407.071.140.Adrenal.Cortex	2.5463e-09	3.33968e-09	0.222899	Endocrine	A06.407.071.140.Adrenal.Cortex	0.651892	FALSE	FALSE	FALSE	Multi_tissue_gene_expr
T.4.Pa.BDC	2.68658e-09	3.56905e-09	0.225802	T	T.4.Pa.BDC	0.646272	FALSE	FALSE	FALSE	ImmGen
Sigmoid_Colon__H3K36me3	3.74114e-08	5.06973e-08	0.230276	Digestive	Sigmoid Colon H3K36me3	0.637751	FALSE	FALSE	FALSE	Multi_tissue_chromatin	H3K36me3
BEC.SLN	2.72805e-09	3.71362e-09	0.231289	Other	BEC.SLN	0.635844	FALSE	FALSE	FALSE	ImmGen
Ep.8wk.MEClo.Th	2.31225e-09	3.1595e-09	0.232132	Other	Ep.8wk.MEClo.Th	0.634264	FALSE	FALSE	FALSE	ImmGen
T.8SP69+.Th	2.4513e-09	3.38588e-09	0.23454	T	T.8SP69+.Th	0.629783	FALSE	FALSE	FALSE	ImmGen
T.8Eff.Sp.OT1.12hr.LisOva	2.80524e-09	3.87867e-09	0.234763	T	T.8Eff.Sp.OT1.12hr.LisOva	0.62937	FALSE	FALSE	FALSE	ImmGen
A11.872.378.590.635.Granulocyte.Macrophage.Progenitor.Cells	2.64123e-09	3.66542e-09	0.235584	Blood/Immune	A11.872.378.590.635.Granulocyte.Macrophage.Progenitor.Cells	0.627854	FALSE	FALSE	FALSE	Multi_tissue_gene_expr
Spleen_ENTEX__H3K4me1	5.13012e-08	7.14118e-08	0.23626	Spleen	Spleen ENTEX H3K4me1	0.62661	FALSE	FALSE	FALSE	Multi_tissue_chromatin	H3K4me1
MF.Medl.SLN	2.52629e-09	3.54174e-09	0.237833	Myeloid	MF.Medl.SLN	0.623728	FALSE	FALSE	FALSE	ImmGen
Nerve-Tibial_ENTEX__H3K36me3	2.66021e-08	3.74767e-08	0.238905	Nerve	Nerve-Tibial ENTEX H3K36me3	0.621775	FALSE	FALSE	FALSE	Multi_tissue_chromatin	H3K36me3
B.Mem.Sp.v2	2.18315e-09	3.15224e-09	0.244289	B	B.Mem.Sp.v2	0.612095	FALSE	FALSE	FALSE	ImmGen
DC.8+.MLN	2.3476e-09	3.40713e-09	0.245404	Myeloid	DC.8+.MLN	0.610119	FALSE	FALSE	FALSE	ImmGen
DC.8-4-11b+.MLN	2.31845e-09	3.38246e-09	0.246536	Myeloid	DC.8-4-11b+.MLN	0.60812	FALSE	FALSE	FALSE	ImmGen
Colonic_Mucosa__H3K36me3	3.57286e-08	5.22171e-08	0.246914	Digestive	Colonic Mucosa H3K36me3	0.607454	FALSE	FALSE	FALSE	Multi_tissue_chromatin	H3K36me3
Primary_Natural_Killer_cells_from_peripheral_blood__H3K4me3	6.47981e-08	9.48106e-08	0.247162	Primary_Cells	Primary Natural Killer cells from peripheral blood H3K4me3	0.607018	FALSE	FALSE	FALSE	Multi_tissue_chromatin	H3K4me3
Breast_variant_Human_Mammary_Epithelial_Cells_(vHMEC)__DNase	4.29073e-08	6.33774e-08	0.249199	Breast	Breast variant Human Mammary Epithelial Cells (vHMEC) DNase	0.603453	FALSE	FALSE	FALSE	Multi_tissue_chromatin	DNase
Rectal_Mucosa_Donor_29__H3K27ac	2.41956e-08	3.57702e-08	0.249388	Digestive	Rectal Mucosa Donor 29 H3K27ac	0.603125	FALSE	FALSE	FALSE	Multi_tissue_chromatin	H3K27ac
preT.DN3A.Th	2.68319e-09	3.97532e-09	0.24985	T	preT.DN3A.Th	0.602321	FALSE	FALSE	FALSE	ImmGen
A15.382.812.260.Dendritic.Cells	2.60766e-09	3.86833e-09	0.250123	Blood/Immune	A15.382.812.260.Dendritic.Cells	0.601847	FALSE	FALSE	FALSE	Multi_tissue_gene_expr
Lung__H3K4me3	8.08308e-08	1.20209e-07	0.250658	Lung	Lung H3K4me3	0.600918	FALSE	FALSE	FALSE	Multi_tissue_chromatin	H3K4me3
NKT.44+NK1.1-.Th	2.34744e-09	3.55639e-09	0.254607	NK	NKT.44+NK1.1-.Th	0.59413	FALSE	FALSE	FALSE	ImmGen
Fetal_Intestine_Small__DNase	5.23132e-08	7.97773e-08	0.255996	Fetal	Fetal Intestine Small DNase	0.591767	FALSE	FALSE	FALSE	Multi_tissue_chromatin	DNase
Primary_T_helper_memory_cells_from_peripheral_blood_2__H3K4me1	1.3834e-08	2.12225e-08	0.257248	Primary_Cells	Primary T helper memory cells from peripheral blood 2 H3K4me1	0.589648	FALSE	FALSE	FALSE	Multi_tissue_chromatin	H3K4me1
Lung_ENTEX__H3K36me3	1.98082e-08	3.05191e-08	0.258155	Lung	Lung ENTEX H3K36me3	0.58812	FALSE	FALSE	FALSE	Multi_tissue_chromatin	H3K36me3
Primary_T_helper_naive_cells_from_peripheral_blood__H3K9ac	5.061e-08	7.79818e-08	0.25817	Primary_Cells	Primary T helper naive cells from peripheral blood H3K9ac	0.588095	FALSE	FALSE	FALSE	Multi_tissue_chromatin	H3K9ac
Duodenum_Smooth_Muscle__H3K4me3	4.99064e-08	7.8223e-08	0.261736	Digestive	Duodenum Smooth Muscle H3K4me3	0.582136	FALSE	FALSE	FALSE	Multi_tissue_chromatin	H3K4me3
Primary_monocytes_from_peripheral_blood__H3K4me1	1.45774e-08	2.29463e-08	0.262621	Primary_Cells	Primary monocytes from peripheral blood H3K4me1	0.58067	FALSE	FALSE	FALSE	Multi_tissue_chromatin	H3K4me1
A15.145.229.637.555.Leukocytes..Mononuclear	2.37268e-09	3.763e-09	0.264174	Blood/Immune	A15.145.229.637.555.Leukocytes..Mononuclear	0.57811	FALSE	FALSE	FALSE	Multi_tissue_gene_expr
Stomach_ENTEX__H3K4me1	1.73347e-08	2.75008e-08	0.264237	Digestive	Stomach ENTEX H3K4me1	0.578006	FALSE	FALSE	FALSE	Multi_tissue_chromatin	H3K4me1
Lung__H3K27ac	2.59087e-08	4.11668e-08	0.264557	Lung	Lung H3K27ac	0.577481	FALSE	FALSE	FALSE	Multi_tissue_chromatin	H3K27ac
NKT.4+.Sp	2.63587e-09	4.20054e-09	0.265163	NK	NKT.4+.Sp	0.576487	FALSE	FALSE	FALSE	ImmGen
Foreskin_Fibroblast_Primary_Cells_skin02__H3K36me3	1.68168e-08	2.68447e-08	0.265511	Primary_Cells	Foreskin Fibroblast Primary Cells skin02 H3K36me3	0.575918	FALSE	FALSE	FALSE	Multi_tissue_chromatin	H3K36me3
A05.360.490.Germ.Cells	2.27152e-09	3.62951e-09	0.265707	Other	A05.360.490.Germ.Cells	0.575597	FALSE	FALSE	FALSE	Multi_tissue_gene_expr
Foreskin_Melanocyte_Primary_Cells_skin01__H3K36me3	3.58378e-08	5.72974e-08	0.265831	Primary_Cells	Foreskin Melanocyte Primary Cells skin01 H3K36me3	0.575394	FALSE	FALSE	FALSE	Multi_tissue_chromatin	H3K36me3
SI-Term-Ileum_ENTEX__H3K4me1	2.28352e-08	3.66069e-08	0.266381	Digestive	SI-Term-Ileum ENTEX H3K4me1	0.574496	FALSE	FALSE	FALSE	Multi_tissue_chromatin	H3K4me1
A11.329.Connective.Tissue.Cells	2.37996e-09	3.81658e-09	0.26645	Musculoskeletal/Connective	A11.329.Connective.Tissue.Cells	0.574384	FALSE	FALSE	FALSE	Multi_tissue_gene_expr
T.8Mem.Sp.OT1.d106.VSVOva	2.2419e-09	3.60685e-09	0.267114	T	T.8Mem.Sp.OT1.d106.VSVOva	0.573304	FALSE	FALSE	FALSE	ImmGen
A05.360.444.492.362.Foreskin	1.75995e-09	2.83334e-09	0.267248	Other	A05.360.444.492.362.Foreskin	0.573085	FALSE	FALSE	FALSE	Multi_tissue_gene_expr
Fetal_Lung__H3K9ac	4.50413e-08	7.30368e-08	0.268719	Fetal	Fetal Lung H3K9ac	0.570702	FALSE	FALSE	FALSE	Multi_tissue_chromatin	H3K9ac
Ep.8wk.CEChi.Th	2.06285e-09	3.34857e-09	0.268935	Other	Ep.8wk.CEChi.Th	0.570353	FALSE	FALSE	FALSE	ImmGen
Primary_T_helper_cells_PMA-I_stimulated__H3K27ac	1.36539e-08	2.25238e-08	0.272192	Primary_Cells	Primary T helper cells PMA-I stimulated H3K27ac	0.565125	FALSE	FALSE	FALSE	Multi_tissue_chromatin	H3K27ac
Left_Ventricle__H3K27ac	1.47313e-08	2.46244e-08	0.274841	Heart	Left Ventricle H3K27ac	0.560919	FALSE	FALSE	FALSE	Multi_tissue_chromatin	H3K27ac
Foreskin_Fibroblast_Primary_Cells_skin01__H3K36me3	1.24237e-08	2.07873e-08	0.275035	Primary_Cells	Foreskin Fibroblast Primary Cells skin01 H3K36me3	0.560612	FALSE	FALSE	FALSE	Multi_tissue_chromatin	H3K36me3
NKT.44-NK1.1-.Th	2.15015e-09	3.62914e-09	0.276769	NK	NKT.44-NK1.1-.Th	0.557883	FALSE	FALSE	FALSE	ImmGen
Tgd.vg1+vd6-24alo.Th	2.06424e-09	3.48574e-09	0.27686	T	Tgd.vg1+vd6-24alo.Th	0.55774	FALSE	FALSE	FALSE	ImmGen
Foreskin_Melanocyte_Primary_Cells_skin03__H3K4me3	6.90479e-08	1.17156e-07	0.277808	Primary_Cells	Foreskin Melanocyte Primary Cells skin03 H3K4me3	0.556255	FALSE	FALSE	FALSE	Multi_tissue_chromatin	H3K4me3
preT.DN2-3.Th	2.24365e-09	3.81809e-09	0.278388	T	preT.DN2-3.Th	0.55535	FALSE	FALSE	FALSE	ImmGen
Fetal_Intestine_Small__H3K4me1	1.33936e-08	2.29229e-08	0.279513	Fetal	Fetal Intestine Small H3K4me1	0.553597	FALSE	FALSE	FALSE	Multi_tissue_chromatin	H3K4me1
Fi.Sk	1.79437e-09	3.09547e-09	0.281066	Other	Fi.Sk	0.551191	FALSE	FALSE	FALSE	ImmGen
Primary_hematopoietic_stem_cells_G-CSF-mobilized_Male__H3K4me1	1.40725e-08	2.44196e-08	0.282213	Primary_Cells	Primary hematopoietic stem cells G-CSF-mobilized Male H3K4me1	0.549423	FALSE	FALSE	FALSE	Multi_tissue_chromatin	H3K4me1
T.4int8+.Th	1.90435e-09	3.31178e-09	0.282638	T	T.4int8+.Th	0.54877	FALSE	FALSE	FALSE	ImmGen
Placenta__DNase	2.70354e-08	4.73426e-08	0.28398	Placenta	Placenta DNase	0.546713	FALSE	FALSE	FALSE	Multi_tissue_chromatin	DNase
DC.IIhilang+103-11b+.SLN	1.99045e-09	3.60109e-09	0.290222	Myeloid	DC.IIhilang+103-11b+.SLN	0.53727	FALSE	FALSE	FALSE	ImmGen
LEC.SLN.CFA.d6.v2	1.69936e-09	3.08283e-09	0.290736	Other	LEC.SLN.CFA.d6.v2	0.536501	FALSE	FALSE	FALSE	ImmGen
Small_Intestine__H3K4me1	3.09623e-08	5.63743e-08	0.291425	Digestive	Small Intestine H3K4me1	0.535474	FALSE	FALSE	FALSE	Multi_tissue_chromatin	H3K4me1
A06.407.312.782.Testis	1.94645e-09	3.5531e-09	0.291908	Endocrine	A06.407.312.782.Testis	0.534754	FALSE	FALSE	FALSE	Multi_tissue_gene_expr
MF.Alv.Lu	1.81063e-09	3.30588e-09	0.291949	Myeloid	MF.Alv.Lu	0.534694	FALSE	FALSE	FALSE	ImmGen
LEC.SLN.v2	1.76732e-09	3.22967e-09	0.292116	Other	LEC.SLN.v2	0.534445	FALSE	FALSE	FALSE	ImmGen
Esoph-GJ_ENTEX__H3K27ac	1.48769e-08	2.75322e-08	0.294479	Esophagus	Esoph-GJ ENTEX H3K27ac	0.530945	FALSE	FALSE	FALSE	Multi_tissue_chromatin	H3K27ac
T.4Mem44h62l.Sp	1.87806e-09	3.50776e-09	0.296187	T	T.4Mem44h62l.Sp	0.528435	FALSE	FALSE	FALSE	ImmGen
Tgd.vg4+24ahi.e17.Th	2.0377e-09	3.89974e-09	0.300653	T	Tgd.vg4+24ahi.e17.Th	0.521934	FALSE	FALSE	FALSE	ImmGen
Primary_B_cells_from_cord_blood__H3K4me1	1.49306e-08	2.88499e-08	0.302394	Primary_Cells	Primary B cells from cord blood H3K4me1	0.519427	FALSE	FALSE	FALSE	Multi_tissue_chromatin	H3K4me1
Fetal_Intestine_Large__H3K4me3	6.56855e-08	1.27849e-07	0.303704	Fetal	Fetal Intestine Large H3K4me3	0.517549	FALSE	FALSE	FALSE	Multi_tissue_chromatin	H3K4me3
A05.360.Genitalia	1.6268e-09	3.19749e-09	0.305455	Other	A05.360.Genitalia	0.515053	FALSE	FALSE	FALSE	Multi_tissue_gene_expr
Primary_T_helper_memory_cells_from_peripheral_blood_1__H3K36me3	1.95499e-08	3.85039e-08	0.305819	Primary_Cells	Primary T helper memory cells from peripheral blood 1 H3K36me3	0.514536	FALSE	FALSE	FALSE	Multi_tissue_chromatin	H3K36me3
Primary_T_helper_memory_cells_from_peripheral_blood_2__H3K36me3	2.76093e-08	5.50022e-08	0.307845	Primary_Cells	Primary T helper memory cells from peripheral blood 2 H3K36me3	0.511667	FALSE	FALSE	FALSE	Multi_tissue_chromatin	H3K36me3
Foreskin_Fibroblast_Primary_Cells_skin01__H3K4me1	1.02394e-08	2.06048e-08	0.309615	Primary_Cells	Foreskin Fibroblast Primary Cells skin01 H3K4me1	0.509177	FALSE	FALSE	FALSE	Multi_tissue_chromatin	H3K4me1
FRC.SLN.CFA.d6.v2	1.6345e-09	3.30798e-09	0.310615	Other	FRC.SLN.CFA.d6.v2	0.507778	FALSE	FALSE	FALSE	ImmGen
T.8Nve.LN	1.7983e-09	3.65259e-09	0.311241	T	T.8Nve.LN	0.506904	FALSE	FALSE	FALSE	ImmGen
Foreskin_Fibroblast_Primary_Cells_skin02__H3K4me3	2.27509e-08	4.64798e-08	0.312251	Primary_Cells	Foreskin Fibroblast Primary Cells skin02 H3K4me3	0.505496	FALSE	FALSE	FALSE	Multi_tissue_chromatin	H3K4me3
A08.186.211.653.Mesencephalon	1.58574e-09	3.24172e-09	0.312361	CNS	A08.186.211.653.Mesencephalon	0.505343	FALSE	FALSE	FALSE	Multi_tissue_gene_expr
NHLF_Lung_Fibroblast_Primary_Cells__H3K4me3	6.11402e-08	1.26539e-07	0.314486	Primary_Cells	NHLF Lung Fibroblast Primary Cells H3K4me3	0.502398	FALSE	FALSE	FALSE	Multi_tissue_chromatin	H3K4me3
Primary_T_killer_memory_cells_from_peripheral_blood__H3K4me1	1.2281e-08	2.57767e-08	0.316881	Primary_Cells	Primary T killer memory cells from peripheral blood H3K4me1	0.499104	FALSE	FALSE	FALSE	Multi_tissue_chromatin	H3K4me1
Fetal_Intestine_Small__H3K27ac	1.38221e-08	2.93312e-08	0.318733	Fetal	Fetal Intestine Small H3K27ac	0.496573	FALSE	FALSE	FALSE	Multi_tissue_chromatin	H3K27ac
MC.To	1.48673e-09	3.18381e-09	0.320262	Myeloid	MC.To	0.494494	FALSE	FALSE	FALSE	ImmGen
A11.872.190.Embryonic.Stem.Cells	1.36845e-09	2.94191e-09	0.32091	Other	A11.872.190.Embryonic.Stem.Cells	0.493617	FALSE	FALSE	FALSE	Multi_tissue_gene_expr
A15.382.812.Mononuclear.Phagocyte.System	1.81869e-09	3.92419e-09	0.321519	Blood/Immune	A15.382.812.Mononuclear.Phagocyte.System	0.492794	FALSE	FALSE	FALSE	Multi_tissue_gene_expr
A03.556.249.249.209.Cecum	1.48611e-09	3.29256e-09	0.325868	Digestive	A03.556.249.249.209.Cecum	0.486959	FALSE	FALSE	FALSE	Multi_tissue_gene_expr
A11.497.497.600.Oocytes	1.54187e-09	3.4286e-09	0.326461	Other	A11.497.497.600.Oocytes	0.486169	FALSE	FALSE	FALSE	Multi_tissue_gene_expr
Primary_mononuclear_cells_from_peripheral_blood__H3K27ac	3.5089e-08	7.86369e-08	0.327721	Primary_Cells	Primary mononuclear cells from peripheral blood H3K27ac	0.484496	FALSE	FALSE	FALSE	Multi_tissue_chromatin	H3K27ac
Mo.6C-IIint.Bl	1.79012e-09	4.0126e-09	0.327754	Myeloid	Mo.6C-IIint.Bl	0.484452	FALSE	FALSE	FALSE	ImmGen
Artery Tibial	1.10014e-09	2.47168e-09	0.328125	Cardiovascular	Artery Tibial	0.483961	FALSE	FALSE	FALSE	Multi_tissue_gene_expr
Fetal_Lung__DNase	2.05314e-08	4.65813e-08	0.329692	Fetal	Fetal Lung DNase	0.481892	FALSE	FALSE	FALSE	Multi_tissue_chromatin	DNase
DC.8-.Th	1.44391e-09	3.2904e-09	0.330395	Myeloid	DC.8-.Th	0.480967	FALSE	FALSE	FALSE	ImmGen
Spleen__H3K27ac	1.74589e-08	4.04562e-08	0.333034	Spleen	Spleen H3K27ac	0.477512	FALSE	FALSE	FALSE	Multi_tissue_chromatin	H3K27ac
Fetal_Adrenal_Gland__H3K4me3	5.97835e-08	1.38724e-07	0.333251	Fetal	Fetal Adrenal Gland H3K4me3	0.477228	FALSE	FALSE	FALSE	Multi_tissue_chromatin	H3K4me3
Primary_T_helper_memory_cells_from_peripheral_blood_1__H3K4me1	9.46895e-09	2.21802e-08	0.334722	Primary_Cells	Primary T helper memory cells from peripheral blood 1 H3K4me1	0.475315	FALSE	FALSE	FALSE	Multi_tissue_chromatin	H3K4me1
Colonic_Mucosa__H3K4me1	2.14007e-08	5.0154e-08	0.334799	Digestive	Colonic Mucosa H3K4me1	0.475216	FALSE	FALSE	FALSE	Multi_tissue_chromatin	H3K4me1
Primary_T_helper_cells_from_peripheral_blood__H3K4me1	9.4855e-09	2.23335e-08	0.33552	Primary_Cells	Primary T helper cells from peripheral blood H3K4me1	0.474281	FALSE	FALSE	FALSE	Multi_tissue_chromatin	H3K4me1
Skeletal_Muscle_Female__H3K27ac	1.0523e-08	2.47829e-08	0.335562	Skeletal muscle	Skeletal Muscle Female H3K27ac	0.474228	FALSE	FALSE	FALSE	Multi_tissue_chromatin	H3K27ac
Nerve Tibial	1.15045e-09	2.73767e-09	0.337159	Other	Nerve Tibial	0.472166	FALSE	FALSE	FALSE	Multi_tissue_gene_expr
Primary_hematopoietic_stem_cells__H3K4me3	5.78075e-08	1.39757e-07	0.339573	Primary_Cells	Primary hematopoietic stem cells H3K4me3	0.469066	FALSE	FALSE	FALSE	Multi_tissue_chromatin	H3K4me3
Spleen_ENTEX__H3K4me3	1.71002e-08	4.15235e-08	0.340236	Spleen	Spleen ENTEX H3K4me3	0.46822	FALSE	FALSE	FALSE	Multi_tissue_chromatin	H3K4me3
Lung_ENTEX__H3K4me3	4.97596e-08	1.2092e-07	0.34035	Lung	Lung ENTEX H3K4me3	0.468075	FALSE	FALSE	FALSE	Multi_tissue_chromatin	H3K4me3
proB.FrBC.FL	1.4941e-09	3.63229e-09	0.340412	B	proB.FrBC.FL	0.467995	FALSE	FALSE	FALSE	ImmGen
Brain_Hippocampus_Middle__H3K4me3	3.05528e-08	7.44843e-08	0.340833	Brain	Brain Hippocampus Middle H3K4me3	0.467459	FALSE	FALSE	FALSE	Multi_tissue_chromatin	H3K4me3
Muscle Skeletal	1.37221e-09	3.37186e-09	0.342019	Musculoskeletal/connective	Muscle Skeletal	0.46595	FALSE	FALSE	FALSE	Multi_tissue_gene_expr
Foreskin_Fibroblast_Primary_Cells_skin01__H3K27ac	1.19186e-08	2.94005e-08	0.342597	Primary_Cells	Foreskin Fibroblast Primary Cells skin01 H3K27ac	0.465217	FALSE	FALSE	FALSE	Multi_tissue_chromatin	H3K27ac
Esophagus Muscularis	1.10759e-09	2.76183e-09	0.344197	Digestive	Esophagus Muscularis	0.463193	FALSE	FALSE	FALSE	Multi_tissue_gene_expr
Right_Ventricle__H3K4me3	3.93433e-08	9.82472e-08	0.344412	Heart	Right Ventricle H3K4me3	0.462922	FALSE	FALSE	FALSE	Multi_tissue_chromatin	H3K4me3
Heart-Atrial_ENTEX__H3K4me1	4.47938e-08	1.12091e-07	0.344718	Heart	Heart-Atrial ENTEX H3K4me1	0.462536	FALSE	FALSE	FALSE	Multi_tissue_chromatin	H3K4me1
Fetal_Adrenal_Gland__H3K27ac	1.05021e-08	2.63924e-08	0.345344	Fetal	Fetal Adrenal Gland H3K27ac	0.461748	FALSE	FALSE	FALSE	Multi_tissue_chromatin	H3K27ac
DC.pDC.8+.MLN	1.40209e-09	3.53086e-09	0.345649	Myeloid	DC.pDC.8+.MLN	0.461365	FALSE	FALSE	FALSE	ImmGen
Primary_mononuclear_cells_from_peripheral_blood__H3K4me1	3.02207e-08	7.62109e-08	0.345853	Primary_Cells	Primary mononuclear cells from peripheral blood H3K4me1	0.461108	FALSE	FALSE	FALSE	Multi_tissue_chromatin	H3K4me1
FRC.SLN.v2	1.32217e-09	3.33792e-09	0.346013	Other	FRC.SLN.v2	0.460908	FALSE	FALSE	FALSE	ImmGen
Kidney Cortex	1.18837e-09	3.00744e-09	0.346368	Other	Kidney Cortex	0.460462	FALSE	FALSE	FALSE	Multi_tissue_gene_expr
Foreskin_Fibroblast_Primary_Cells_skin01__DNase	2.25109e-08	5.70825e-08	0.346659	Primary_Cells	Foreskin Fibroblast Primary Cells skin01 DNase	0.460098	FALSE	FALSE	FALSE	Multi_tissue_chromatin	DNase
SC.MPP34F.BM	1.28873e-09	3.30185e-09	0.348156	Other	SC.MPP34F.BM	0.458226	FALSE	FALSE	FALSE	ImmGen
Bladder	1.11063e-09	2.87397e-09	0.349584	Other	Bladder	0.456449	FALSE	FALSE	FALSE	Multi_tissue_gene_expr
Fetal_Thymus__H3K4me3	3.49721e-08	9.23496e-08	0.352458	Fetal	Fetal Thymus H3K4me3	0.452892	FALSE	FALSE	FALSE	Multi_tissue_chromatin	H3K4me3
Stomach_ENTEX__H3K27ac	8.83364e-09	2.34306e-08	0.353082	Digestive	Stomach ENTEX H3K27ac	0.452125	FALSE	FALSE	FALSE	Multi_tissue_chromatin	H3K27ac
B.T1.Sp	1.31949e-09	3.53807e-09	0.354597	B	B.T1.Sp	0.450265	FALSE	FALSE	FALSE	ImmGen
Primary_hematopoietic_stem_cells_G-CSF-mobilized_Female__H3K36me3	8.43861e-09	2.28113e-08	0.355717	Primary_Cells	Primary hematopoietic stem cells G-CSF-mobilized Female H3K36me3	0.448896	FALSE	FALSE	FALSE	Multi_tissue_chromatin	H3K36me3
A11.872.190.260.Embryoid.Bodies	1.28513e-09	3.48396e-09	0.356113	Other	A11.872.190.260.Embryoid.Bodies	0.448413	FALSE	FALSE	FALSE	Multi_tissue_gene_expr
DC.11b+.AT.v2	1.18285e-09	3.23063e-09	0.357132	Myeloid	DC.11b+.AT.v2	0.447172	FALSE	FALSE	FALSE	ImmGen
Fetal_Lung__H3K4me3	2.98575e-08	8.20406e-08	0.357953	Fetal	Fetal Lung H3K4me3	0.446174	FALSE	FALSE	FALSE	Multi_tissue_chromatin	H3K4me3
Rectal_Mucosa_Donor_31__H3K36me3	1.49615e-08	4.17682e-08	0.360095	Digestive	Rectal Mucosa Donor 31 H3K36me3	0.443582	FALSE	FALSE	FALSE	Multi_tissue_chromatin	H3K36me3
Primary_hematopoietic_stem_cells__H3K4me1	1.85249e-08	5.28206e-08	0.362902	Primary_Cells	Primary hematopoietic stem cells H3K4me1	0.440211	FALSE	FALSE	FALSE	Multi_tissue_chromatin	H3K4me1
Adipose_Nuclei__H3K4me1	9.11171e-09	2.61061e-08	0.363535	Adipose	Adipose Nuclei H3K4me1	0.439454	FALSE	FALSE	FALSE	Multi_tissue_chromatin	H3K4me1
Rectal_Mucosa_Donor_29__H3K4me3	2.26618e-08	6.55414e-08	0.36476	Digestive	Rectal Mucosa Donor 29 H3K4me3	0.437993	FALSE	FALSE	FALSE	Multi_tissue_chromatin	H3K4me3
Mo.6C+II+.Bl	1.19524e-09	3.48328e-09	0.365748	Myeloid	Mo.6C+II+.Bl	0.436819	FALSE	FALSE	FALSE	ImmGen
DC.8-4-11b-.Sp	1.15685e-09	3.43425e-09	0.368112	Myeloid	DC.8-4-11b-.Sp	0.43402	FALSE	FALSE	FALSE	ImmGen
Mo.6C+II-.LN	1.22013e-09	3.63354e-09	0.368512	Myeloid	Mo.6C+II-.LN	0.433548	FALSE	FALSE	FALSE	ImmGen
T.4FP3+25+.Sp	1.18936e-09	3.58064e-09	0.369883	T	T.4FP3+25+.Sp	0.431935	FALSE	FALSE	FALSE	ImmGen
Primary_B_cells_from_peripheral_blood__DNase	1.61726e-08	4.92334e-08	0.371271	Primary_Cells	Primary B cells from peripheral blood DNase	0.430308	FALSE	FALSE	FALSE	Multi_tissue_chromatin	DNase
Right_Atrium__H3K27ac	1.3174e-08	4.04947e-08	0.372467	Heart	Right Atrium H3K27ac	0.428912	FALSE	FALSE	FALSE	Multi_tissue_chromatin	H3K27ac
Foreskin_Fibroblast_Primary_Cells_skin02__DNase	1.95915e-08	6.05495e-08	0.373135	Primary_Cells	Foreskin Fibroblast Primary Cells skin02 DNase	0.428134	FALSE	FALSE	FALSE	Multi_tissue_chromatin	DNase
Skin_tissue_ENTEX__H3K4me3	3.31238e-08	1.02436e-07	0.373211	Skin	Skin tissue ENTEX H3K4me3	0.428045	FALSE	FALSE	FALSE	Multi_tissue_chromatin	H3K4me3
A11.329.830.Stromal.Cells	1.01656e-09	3.19925e-09	0.375338	Musculoskeletal/Connective	A11.329.830.Stromal.Cells	0.425578	FALSE	FALSE	FALSE	Multi_tissue_gene_expr
A02.633.567.850.Quadriceps.Muscle	1.27669e-09	4.16874e-09	0.379706	Musculoskeletal/Connective	A02.633.567.850.Quadriceps.Muscle	0.420553	FALSE	FALSE	FALSE	Multi_tissue_gene_expr
T.8MemKLRG1-CD127+.Sp.d8.LisOVA	1.03365e-09	3.41819e-09	0.381174	T	T.8MemKLRG1-CD127+.Sp.d8.LisOVA	0.418876	FALSE	FALSE	FALSE	ImmGen
MC.Tr	9.78414e-10	3.25365e-09	0.381817	Myeloid	MC.Tr	0.418145	FALSE	FALSE	FALSE	ImmGen
A10.336.707.Prostate	8.34824e-10	2.83369e-09	0.384147	Endocrine	A10.336.707.Prostate	0.415502	FALSE	FALSE	FALSE	Multi_tissue_gene_expr
T.8Mem.Sp	1.05152e-09	3.62172e-09	0.385779	T	T.8Mem.Sp	0.413661	FALSE	FALSE	FALSE	ImmGen
SC.MDP.BM	9.83873e-10	3.52631e-09	0.390119	Myeloid	SC.MDP.BM	0.408803	FALSE	FALSE	FALSE	ImmGen
Ep.8wk.MEChi.Th	8.98283e-10	3.28486e-09	0.392249	Other	Ep.8wk.MEChi.Th	0.406438	FALSE	FALSE	FALSE	ImmGen
A10.165.450.300.425.Keloid	8.59917e-10	3.15017e-09	0.392436	Musculoskeletal/Connective	A10.165.450.300.425.Keloid	0.406231	FALSE	FALSE	FALSE	Multi_tissue_gene_expr
T.8Eff.Sp.OT1.48hr.LisOva	1.13983e-09	4.19295e-09	0.392871	T	T.8Eff.Sp.OT1.48hr.LisOva	0.40575	FALSE	FALSE	FALSE	ImmGen
Brain_Substantia_Nigra__H3K27ac	6.02798e-09	2.23122e-08	0.393517	Brain	Brain Substantia Nigra H3K27ac	0.405037	FALSE	FALSE	FALSE	Multi_tissue_chromatin	H3K27ac
Brain_Anterior_Caudate__H3K9ac	1.45837e-08	5.40411e-08	0.393633	Brain	Brain Anterior Caudate H3K9ac	0.404908	FALSE	FALSE	FALSE	Multi_tissue_chromatin	H3K9ac
NHEK-Epidermal_Keratinocyte_Primary_Cells__DNase	1.17744e-08	4.39077e-08	0.394287	Primary_Cells	NHEK-Epidermal Keratinocyte Primary Cells DNase	0.404188	FALSE	FALSE	FALSE	Multi_tissue_chromatin	DNase
MF.Sbcaps.SLN	9.13448e-10	3.40704e-09	0.394309	Myeloid	MF.Sbcaps.SLN	0.404163	FALSE	FALSE	FALSE	ImmGen
Psoas_Muscle__H3K4me3	3.54153e-08	1.3221e-07	0.394399	Skeletal muscle	Psoas Muscle H3K4me3	0.404064	FALSE	FALSE	FALSE	Multi_tissue_chromatin	H3K4me3
SC.STSL.FL	9.11025e-10	3.4073e-09	0.39459	Other	SC.STSL.FL	0.403854	FALSE	FALSE	FALSE	ImmGen
BEC.MLN	9.61591e-10	3.62089e-09	0.395286	Other	BEC.MLN	0.403088	FALSE	FALSE	FALSE	ImmGen
Small_Intestine__DNase	1.4032e-08	5.28588e-08	0.395327	Digestive	Small Intestine DNase	0.403043	FALSE	FALSE	FALSE	Multi_tissue_chromatin	DNase
T.8Mem.Sp.OT1.d45.VSVOva	9.72984e-10	3.71894e-09	0.396804	T	T.8Mem.Sp.OT1.d45.VSVOva	0.401424	FALSE	FALSE	FALSE	ImmGen
Fetal_Thymus__H3K4me1	5.86419e-09	2.2438e-08	0.396911	Fetal	Fetal Thymus H3K4me1	0.401307	FALSE	FALSE	FALSE	Multi_tissue_chromatin	H3K4me1
Breast_variant_Human_Mammary_Epithelial_Cells_(vHMEC)__H3K4me1	7.33286e-09	2.84642e-08	0.398351	Breast	Breast variant Human Mammary Epithelial Cells (vHMEC) H3K4me1	0.399734	FALSE	FALSE	FALSE	Multi_tissue_chromatin	H3K4me1
Stomach_Smooth_Muscle__H3K4me1	8.15948e-09	3.18271e-08	0.398833	Digestive	Stomach Smooth Muscle H3K4me1	0.399209	FALSE	FALSE	FALSE	Multi_tissue_chromatin	H3K4me1
Colon-Sigm_ENTEX__H3K27ac	7.39916e-09	2.90503e-08	0.399477	Digestive	Colon-Sigm ENTEX H3K27ac	0.398508	FALSE	FALSE	FALSE	Multi_tissue_chromatin	H3K27ac
Primary_monocytes_from_peripheral_blood__H3K4me3	3.80348e-08	1.51199e-07	0.400692	Primary_Cells	Primary monocytes from peripheral blood H3K4me3	0.397189	FALSE	FALSE	FALSE	Multi_tissue_chromatin	H3K4me3
A11.118.637.555.567.569.T.Lymphocytes	9.53976e-10	3.80634e-09	0.401051	Blood/Immune	A11.118.637.555.567.569.T.Lymphocytes	0.396801	FALSE	FALSE	FALSE	Multi_tissue_gene_expr
NHLF_Lung_Fibroblast_Primary_Cells__H3K9ac	2.58708e-08	1.04645e-07	0.402368	Primary_Cells	NHLF Lung Fibroblast Primary Cells H3K9ac	0.395377	FALSE	FALSE	FALSE	Multi_tissue_chromatin	H3K9ac
T.4+8int.Th	7.96462e-10	3.24759e-09	0.403133	T	T.4+8int.Th	0.394552	FALSE	FALSE	FALSE	ImmGen
Tgd.Sp	7.72057e-10	3.1644e-09	0.403622	T	Tgd.Sp	0.394025	FALSE	FALSE	FALSE	ImmGen
Pancreas__H3K4me3	2.97831e-08	1.24272e-07	0.405297	Pancreas	Pancreas H3K4me3	0.392227	FALSE	FALSE	FALSE	Multi_tissue_chromatin	H3K4me3
Breast_Myoepithelial_Primary_Cells__H3K4me3	1.85471e-08	7.80267e-08	0.406056	Breast	Breast Myoepithelial Primary Cells H3K4me3	0.391414	FALSE	FALSE	FALSE	Multi_tissue_chromatin	H3K4me3
Foreskin_Melanocyte_Primary_Cells_skin01__DNase	1.11973e-08	4.73064e-08	0.406445	Primary_Cells	Foreskin Melanocyte Primary Cells skin01 DNase	0.390998	FALSE	FALSE	FALSE	Multi_tissue_chromatin	DNase
Ep.5wk.MEClo.Th	7.60144e-10	3.21489e-09	0.406544	Other	Ep.5wk.MEClo.Th	0.390892	FALSE	FALSE	FALSE	ImmGen
Ep.5wk.MEC.Sca1+.Th	7.69576e-10	3.41189e-09	0.410773	Other	Ep.5wk.MEC.Sca1+.Th	0.386398	FALSE	FALSE	FALSE	ImmGen
Primary_T_killer_memory_cells_from_peripheral_blood__H3K27ac	1.18577e-08	5.26729e-08	0.410943	Primary_Cells	Primary T killer memory cells from peripheral blood H3K27ac	0.386218	FALSE	FALSE	FALSE	Multi_tissue_chromatin	H3K27ac
SC.ST34F.BM	7.61836e-10	3.3846e-09	0.410955	Other	SC.ST34F.BM	0.386206	FALSE	FALSE	FALSE	ImmGen
Primary_hematopoietic_stem_cells_G-CSF-mobilized_Male__H3K4me3	1.54435e-08	6.87474e-08	0.411129	Primary_Cells	Primary hematopoietic stem cells G-CSF-mobilized Male H3K4me3	0.386022	FALSE	FALSE	FALSE	Multi_tissue_chromatin	H3K4me3
T.4Mem44h62l.LN	8.28291e-10	3.77568e-09	0.413179	T	T.4Mem44h62l.LN	0.383862	FALSE	FALSE	FALSE	ImmGen
DC.LC.Sk	7.13043e-10	3.30733e-09	0.414652	Myeloid	DC.LC.Sk	0.382316	FALSE	FALSE	FALSE	ImmGen
FRC.SLN	6.95596e-10	3.28873e-09	0.416245	Other	FRC.SLN	0.380651	FALSE	FALSE	FALSE	ImmGen
Prostate	7.27873e-10	3.452e-09	0.4165	Other	Prostate	0.380385	FALSE	FALSE	FALSE	Multi_tissue_gene_expr
DC.4+.MLN	7.16033e-10	3.41231e-09	0.416897	Myeloid	DC.4+.MLN	0.379971	FALSE	FALSE	FALSE	ImmGen
Breast_Myoepithelial_Primary_Cells__H3K9ac	1.50786e-08	7.23807e-08	0.417488	Breast	Breast Myoepithelial Primary Cells H3K9ac	0.379356	FALSE	FALSE	FALSE	Multi_tissue_chromatin	H3K9ac
T.4Nve.LN	7.06998e-10	3.49013e-09	0.419735	T	T.4Nve.LN	0.377024	FALSE	FALSE	FALSE	ImmGen
Primary_T_helper_naive_cells_from_peripheral_blood_1__H3K36me3	7.76992e-09	3.84119e-08	0.419849	Primary_Cells	Primary T helper naive cells from peripheral blood 1 H3K36me3	0.376907	FALSE	FALSE	FALSE	Multi_tissue_chromatin	H3K36me3
Thymus__H3K4me1	7.15206e-09	3.64833e-08	0.422291	Thymus	Thymus H3K4me1	0.374388	FALSE	FALSE	FALSE	Multi_tissue_chromatin	H3K4me1
Colon Sigmoid	5.84976e-10	3.06339e-09	0.42428	Digestive	Colon Sigmoid	0.372348	FALSE	FALSE	FALSE	Multi_tissue_gene_expr
NK.CD49b+.Lv	6.64147e-10	3.48289e-09	0.424385	NK	NK.CD49b+.Lv	0.37224	FALSE	FALSE	FALSE	ImmGen
Uterus_ENTEX__H3K27ac	4.13702e-09	2.1851e-08	0.424917	Uterus	Uterus ENTEX H3K27ac	0.371695	FALSE	FALSE	FALSE	Multi_tissue_chromatin	H3K27ac
A03.556.875.500.Esophagus	6.86453e-10	3.68417e-09	0.426095	Digestive	A03.556.875.500.Esophagus	0.370494	FALSE	FALSE	FALSE	Multi_tissue_gene_expr
A06.407.071.Adrenal.Glands	6.0361e-10	3.24066e-09	0.42612	Endocrine	A06.407.071.Adrenal.Glands	0.370468	FALSE	FALSE	FALSE	Multi_tissue_gene_expr
Osteoblast_Primary_Cells__H3K4me3	1.42651e-08	7.76737e-08	0.427143	Osteoblast_Primary	Osteoblast Primary Cells H3K4me3	0.369427	FALSE	FALSE	FALSE	Multi_tissue_chromatin	H3K4me3
T.4Mem49d+11a+.Sp.d30.LCMV	6.72977e-10	3.70391e-09	0.427912	T	T.4Mem49d+11a+.Sp.d30.LCMV	0.368646	FALSE	FALSE	FALSE	ImmGen
Aorta_ENTEX__H3K36me3	4.32353e-09	2.39334e-08	0.428322	Artery	Aorta ENTEX H3K36me3	0.36823	FALSE	FALSE	FALSE	Multi_tissue_chromatin	H3K36me3
NK.b2m-.Sp	7.34957e-10	4.10435e-09	0.428942	NK	NK.b2m-.Sp	0.367601	FALSE	FALSE	FALSE	ImmGen
Ep.8wk.CEC.Sca1+.Th	5.5567e-10	3.16139e-09	0.430238	Other	Ep.8wk.CEC.Sca1+.Th	0.366291	FALSE	FALSE	FALSE	ImmGen
Stomach_ENTEX__H3K36me3	4.27803e-09	2.44071e-08	0.43043	Digestive	Stomach ENTEX H3K36me3	0.366097	FALSE	FALSE	FALSE	Multi_tissue_chromatin	H3K36me3
Primary_T_helper_17_cells_PMA-I_stimulated__H3K4me3	1.22918e-08	7.12245e-08	0.431492	Primary_Cells	Primary T helper 17 cells PMA-I stimulated H3K4me3	0.365028	FALSE	FALSE	FALSE	Multi_tissue_chromatin	H3K4me3
NK.H+.MCMV7.Sp	6.01919e-10	3.49805e-09	0.43169	NK	NK.H+.MCMV7.Sp	0.364828	FALSE	FALSE	FALSE	ImmGen
Mo.6C-II-.Bl	7.06129e-10	4.2118e-09	0.433427	Myeloid	Mo.6C-II-.Bl	0.363084	FALSE	FALSE	FALSE	ImmGen
B.Fo.MLN	5.67209e-10	3.38483e-09	0.433459	B	B.Fo.MLN	0.363052	FALSE	FALSE	FALSE	ImmGen
Foreskin_Melanocyte_Primary_Cells_skin03__H3K27ac	5.83133e-09	3.61786e-08	0.435975	Primary_Cells	Foreskin Melanocyte Primary Cells skin03 H3K27ac	0.360538	FALSE	FALSE	FALSE	Multi_tissue_chromatin	H3K27ac
Gastric__H3K4me1	8.86555e-09	5.62038e-08	0.437331	Digestive	Gastric H3K4me1	0.35919	FALSE	FALSE	FALSE	Multi_tissue_chromatin	H3K4me1
Heart-Atrial_ENTEX__H3K36me3	4.33661e-09	2.78738e-08	0.438182	Heart	Heart-Atrial ENTEX H3K36me3	0.358346	FALSE	FALSE	FALSE	Multi_tissue_chromatin	H3K36me3
LEC.MLN	5.3714e-10	3.4586e-09	0.43829	Other	LEC.MLN	0.358238	FALSE	FALSE	FALSE	ImmGen
Stomach	4.61142e-10	2.97503e-09	0.438409	Digestive	Stomach	0.35812	FALSE	FALSE	FALSE	Multi_tissue_gene_expr
A03.556.249.249.356.Colon	5.44303e-10	3.5463e-09	0.439008	Digestive	A03.556.249.249.356.Colon	0.357528	FALSE	FALSE	FALSE	Multi_tissue_gene_expr
B.Fo.LN	5.24404e-10	3.51546e-09	0.440709	B	B.Fo.LN	0.355848	FALSE	FALSE	FALSE	ImmGen
Mo.6+2-.BL	5.12558e-10	3.44518e-09	0.440865	Myeloid	Mo.6+2-.BL	0.355694	FALSE	FALSE	FALSE	ImmGen
Fetal_Kidney__H3K4me1	1.05836e-08	7.13723e-08	0.441058	Fetal	Fetal Kidney H3K4me1	0.355504	FALSE	FALSE	FALSE	Multi_tissue_chromatin	H3K4me1
Primary_hematopoietic_stem_cells_short_term_culture__H3K4me3	1.32969e-08	9.13063e-08	0.442107	Primary_Cells	Primary hematopoietic stem cells short term culture H3K4me3	0.354473	FALSE	FALSE	FALSE	Multi_tissue_chromatin	H3K4me3
Primary_T_helper_17_cells_PMA-I_stimulated__H3K36me3	4.31334e-09	2.96999e-08	0.442264	Primary_Cells	Primary T helper 17 cells PMA-I stimulated H3K36me3	0.354318	FALSE	FALSE	FALSE	Multi_tissue_chromatin	H3K36me3
DC.pDC.8+.SLN	4.9127e-10	3.39175e-09	0.442418	Myeloid	DC.pDC.8+.SLN	0.354168	FALSE	FALSE	FALSE	ImmGen
MF.169+11chi.SLN	5.01448e-10	3.50927e-09	0.443188	Myeloid	MF.169+11chi.SLN	0.353412	FALSE	FALSE	FALSE	ImmGen
T.8Eff.Tbet-.Sp.OT1.d6LisOVA	5.66007e-10	4.03437e-09	0.444213	T	T.8Eff.Tbet-.Sp.OT1.d6LisOVA	0.352409	FALSE	FALSE	FALSE	ImmGen
A10.690.Muscles	5.36931e-10	4.02639e-09	0.446957	Musculoskeletal/Connective	A10.690.Muscles	0.349734	FALSE	FALSE	FALSE	Multi_tissue_gene_expr
Primary_T_cells_from_peripheral_blood__DNase	7.88733e-09	6.02612e-08	0.447933	Primary_Cells	Primary T cells from peripheral blood DNase	0.348787	FALSE	FALSE	FALSE	Multi_tissue_chromatin	DNase
Lung__H3K4me1	5.49123e-09	4.19696e-08	0.447952	Lung	Lung H3K4me1	0.348769	FALSE	FALSE	FALSE	Multi_tissue_chromatin	H3K4me1
DC.8+.Sp.ST	4.49839e-10	3.44441e-09	0.448046	Myeloid	DC.8+.Sp.ST	0.348677	FALSE	FALSE	FALSE	ImmGen
preT.ETP.Th	5.11644e-10	3.93947e-09	0.448332	T	preT.ETP.Th	0.3484	FALSE	FALSE	FALSE	ImmGen
B.Fo.Sp	4.16828e-10	3.33151e-09	0.450215	B	B.Fo.Sp	0.34658	FALSE	FALSE	FALSE	ImmGen
Right_Atrium__H3K36me3	7.2627e-09	5.88984e-08	0.450931	Heart	Right Atrium H3K36me3	0.34589	FALSE	FALSE	FALSE	Multi_tissue_chromatin	H3K36me3
Brain_Substantia_Nigra__H3K4me3	1.01303e-08	8.53689e-08	0.45277	Brain	Brain Substantia Nigra H3K4me3	0.344122	FALSE	FALSE	FALSE	Multi_tissue_chromatin	H3K4me3
Primary_T_helper_cells_PMA-I_stimulated__H3K4me1	2.20361e-09	1.88632e-08	0.453501	Primary_Cells	Primary T helper cells PMA-I stimulated H3K4me1	0.343422	FALSE	FALSE	FALSE	Multi_tissue_chromatin	H3K4me1
Rectal_Mucosa_Donor_29__H3K36me3	4.94686e-09	4.34588e-08	0.454687	Digestive	Rectal Mucosa Donor 29 H3K36me3	0.342288	FALSE	FALSE	FALSE	Multi_tissue_chromatin	H3K36me3
Placenta_Amnion__H3K4me3	1.67872e-08	1.51553e-07	0.4559	Placenta	Placenta Amnion H3K4me3	0.34113	FALSE	FALSE	FALSE	Multi_tissue_chromatin	H3K4me3
Primary_Natural_Killer_cells_from_peripheral_blood__H3K27ac	3.35766e-09	3.1257e-08	0.457227	Primary_Cells	Primary Natural Killer cells from peripheral blood H3K27ac	0.339868	FALSE	FALSE	FALSE	Multi_tissue_chromatin	H3K27ac
Fetal_Lung__H3K4me1	2.31708e-09	2.2246e-08	0.458522	Fetal	Fetal Lung H3K4me1	0.33864	FALSE	FALSE	FALSE	Multi_tissue_chromatin	H3K4me1
A06.407.Endocrine.Glands	3.85183e-10	3.69816e-09	0.458523	Endocrine	A06.407.Endocrine.Glands	0.338639	FALSE	FALSE	FALSE	Multi_tissue_gene_expr
Adrenal_gland_ENTEX__H3K36me3	3.26025e-09	3.142e-08	0.458678	Adrenal_gland	Adrenal gland ENTEX H3K36me3	0.338492	FALSE	FALSE	FALSE	Multi_tissue_chromatin	H3K36me3
Skeletal_Muscle_Male__H3K36me3	3.3376e-09	3.54856e-08	0.462533	Skeletal muscle	Skeletal Muscle Male H3K36me3	0.334858	FALSE	FALSE	FALSE	Multi_tissue_chromatin	H3K36me3
T.8Eff.Sp.OT1.24hr.LisOva	3.51955e-10	3.77401e-09	0.462849	T	T.8Eff.Sp.OT1.24hr.LisOva	0.33456	FALSE	FALSE	FALSE	ImmGen
NK.49H-.Sp	3.27431e-10	3.5359e-09	0.46311	NK	NK.49H-.Sp	0.334316	FALSE	FALSE	FALSE	ImmGen
Esoph-Muscularis_ENTEX__H3K4me3	8.64504e-09	9.7937e-08	0.46483	Esophagus	Esoph-Muscularis ENTEX H3K4me3	0.332705	FALSE	FALSE	FALSE	Multi_tissue_chromatin	H3K4me3
MLP.FL	3.25041e-10	3.7388e-09	0.465361	Other	MLP.FL	0.33221	FALSE	FALSE	FALSE	ImmGen
Heart-LV_ENTEX__H3K4me3	8.04738e-09	9.40054e-08	0.46589	Heart	Heart-LV ENTEX H3K4me3	0.331717	FALSE	FALSE	FALSE	Multi_tissue_chromatin	H3K4me3
Thymus__H3K4me3	7.08214e-09	8.37255e-08	0.466295	Thymus	Thymus H3K4me3	0.33134	FALSE	FALSE	FALSE	Multi_tissue_chromatin	H3K4me3
Primary_T_helper_naive_cells_from_peripheral_blood_1__H3K27ac	4.36515e-09	5.78595e-08	0.469931	Primary_Cells	Primary T helper naive cells from peripheral blood 1 H3K27ac	0.327966	FALSE	FALSE	FALSE	Multi_tissue_chromatin	H3K27ac
Ovary_ENTEX__H3K36me3	8.86047e-09	1.21842e-07	0.471014	Ovary	Ovary ENTEX H3K36me3	0.326966	FALSE	FALSE	FALSE	Multi_tissue_chromatin	H3K36me3
LEC.SLN	2.37517e-10	3.28421e-09	0.471173	Other	LEC.SLN	0.326819	FALSE	FALSE	FALSE	ImmGen
A15.145.300.Fetal.Blood	2.83391e-10	3.96617e-09	0.471519	Blood/Immune	A15.145.300.Fetal.Blood	0.326501	FALSE	FALSE	FALSE	Multi_tissue_gene_expr
Ganglion_Eminence_derived_primary_cultured_neurospheres__H3K36me3	2.53266e-09	3.55695e-08	0.471618	Primary_Cells	Ganglion Eminence derived primary cultured neurospheres H3K36me3	0.32641	FALSE	FALSE	FALSE	Multi_tissue_chromatin	H3K36me3
A15.378.316.Bone.Marrow.Cells	2.53409e-10	3.69053e-09	0.472628	Blood/Immune	A15.378.316.Bone.Marrow.Cells	0.32548	FALSE	FALSE	FALSE	Multi_tissue_gene_expr
Ep.5wk.MEChi.Th	2.10793e-10	3.31963e-09	0.474685	Other	Ep.5wk.MEChi.Th	0.323595	FALSE	FALSE	FALSE	ImmGen
Brain_Germinal_Matrix__H3K4me1	3.43948e-09	6.07874e-08	0.477439	Brain	Brain Germinal Matrix H3K4me1	0.321082	FALSE	FALSE	FALSE	Multi_tissue_chromatin	H3K4me1
CD4.48h.LN	2.07203e-10	3.87416e-09	0.478673	T	CD4.48h.LN	0.319961	FALSE	FALSE	FALSE	ImmGen
Tgd.vg3+24ahi.e17.Th	1.95889e-10	3.70999e-09	0.478945	T	Tgd.vg3+24ahi.e17.Th	0.319714	FALSE	FALSE	FALSE	ImmGen
Stomach_Mucosa__H3K4me3	4.99278e-09	9.69357e-08	0.479461	Digestive	Stomach Mucosa H3K4me3	0.319247	FALSE	FALSE	FALSE	Multi_tissue_chromatin	H3K4me3
Thyroid	1.40038e-10	2.75714e-09	0.479746	Endocrine	Thyroid	0.318989	FALSE	FALSE	FALSE	Multi_tissue_gene_expr
T.4Eff49d+11a+.Sp.d8.LCMV	1.84817e-10	3.66913e-09	0.479913	T	T.4Eff49d+11a+.Sp.d8.LCMV	0.318837	FALSE	FALSE	FALSE	ImmGen
T.8Nve.MLN	1.78383e-10	3.64455e-09	0.480481	T	T.8Nve.MLN	0.318323	FALSE	FALSE	FALSE	ImmGen
Rectal_Smooth_Muscle__H3K36me3	3.26523e-09	6.76322e-08	0.480747	Digestive	Rectal Smooth Muscle H3K36me3	0.318084	FALSE	FALSE	FALSE	Multi_tissue_chromatin	H3K36me3
A11.329.171.Chondrocytes	1.63755e-10	3.41361e-09	0.48087	Musculoskeletal/Connective	A11.329.171.Chondrocytes	0.317973	FALSE	FALSE	FALSE	Multi_tissue_gene_expr
A14.724.557.Nasopharynx	1.61318e-10	3.49676e-09	0.481602	Other	A14.724.557.Nasopharynx	0.317312	FALSE	FALSE	FALSE	Multi_tissue_gene_expr
Testis	1.54753e-10	3.41648e-09	0.481936	Endocrine	Testis	0.317011	FALSE	FALSE	FALSE	Multi_tissue_gene_expr
preT.DN2A.Th	1.77117e-10	4.10186e-09	0.482779	T	preT.DN2A.Th	0.316251	FALSE	FALSE	FALSE	ImmGen
DC.103+11b-.Lu	1.31287e-10	3.24805e-09	0.483879	Myeloid	DC.103+11b-.Lu	0.315263	FALSE	FALSE	FALSE	ImmGen
Esoph-Mucosa_ENTEX__H3K4me1	1.0521e-09	2.88321e-08	0.485446	Esophagus	Esoph-Mucosa ENTEX H3K4me1	0.313859	FALSE	FALSE	FALSE	Multi_tissue_chromatin	H3K4me1
Primary_B_cells_from_peripheral_blood__H3K4me1	7.28658e-10	2.01314e-08	0.485563	Primary_Cells	Primary B cells from peripheral blood H3K4me1	0.313754	FALSE	FALSE	FALSE	Multi_tissue_chromatin	H3K4me1
Duodenum_Mucosa__H3K4me3	2.73899e-09	7.94968e-08	0.486258	Digestive	Duodenum Mucosa H3K4me3	0.313134	FALSE	FALSE	FALSE	Multi_tissue_chromatin	H3K4me3
FRC.MLN	1.04763e-10	3.10285e-09	0.486533	Other	FRC.MLN	0.312888	FALSE	FALSE	FALSE	ImmGen
Primary_T_helper_17_cells_PMA-I_stimulated__H3K4me1	7.7461e-10	2.5119e-08	0.4877	Primary_Cells	Primary T helper 17 cells PMA-I stimulated H3K4me1	0.311848	FALSE	FALSE	FALSE	Multi_tissue_chromatin	H3K4me1
Brain_Dorsolateral_Prefrontal_Cortex__H3K27ac	7.86867e-10	2.89924e-08	0.489174	Brain	Brain Dorsolateral Prefrontal Cortex H3K27ac	0.310537	FALSE	FALSE	FALSE	Multi_tissue_chromatin	H3K27ac
NK.49CI+.Sp	8.63307e-11	3.35575e-09	0.489738	NK	NK.49CI+.Sp	0.310036	FALSE	FALSE	FALSE	ImmGen
A11.118.637.555.567.569.200.700.T.Lymphocytes..Regulatory	9.17137e-11	3.62938e-09	0.48992	Blood/Immune	A11.118.637.555.567.569.200.700.T.Lymphocytes..Regulatory	0.309875	FALSE	FALSE	FALSE	Multi_tissue_gene_expr
A05.360.319.679.690.Myometrium	6.9708e-11	2.85306e-09	0.490254	Musculoskeletal/Connective	A05.360.319.679.690.Myometrium	0.309579	FALSE	FALSE	FALSE	Multi_tissue_gene_expr
A02.835.583.443.800.Synovial.Membrane	4.66138e-11	2.787e-09	0.493328	Musculoskeletal/Connective	A02.835.583.443.800.Synovial.Membrane	0.306864	FALSE	FALSE	FALSE	Multi_tissue_gene_expr
Duodenum_Smooth_Muscle__H3K36me3	6.31958e-10	4.01213e-08	0.493716	Digestive	Duodenum Smooth Muscle H3K36me3	0.306522	FALSE	FALSE	FALSE	Multi_tissue_chromatin	H3K36me3
Brain_Hippocampus_Middle__H3K27ac	2.16197e-10	2.34427e-08	0.496321	Brain	Brain Hippocampus Middle H3K27ac	0.304237	FALSE	FALSE	FALSE	Multi_tissue_chromatin	H3K27ac
Stomach_Smooth_Muscle__H3K27ac	2.54133e-10	2.85656e-08	0.496451	Digestive	Stomach Smooth Muscle H3K27ac	0.304124	FALSE	FALSE	FALSE	Multi_tissue_chromatin	H3K27ac
B.FrF.BM	-1.49273e-12	3.75472e-09	0.500159	B	B.FrF.BM	0.300892	FALSE	FALSE	FALSE	ImmGen
Artery Aorta	-4.90583e-12	2.79607e-09	0.5007	Cardiovascular	Artery Aorta	0.300422	FALSE	FALSE	FALSE	Multi_tissue_gene_expr
FRC.Cad11.WT.v2	-9.46191e-12	3.21328e-09	0.501175	Other	FRC.Cad11.WT.v2	0.300011	FALSE	FALSE	FALSE	ImmGen
Tgd.vg2+.Sp.TCRbko	-2.58903e-11	3.95701e-09	0.50261	T	Tgd.vg2+.Sp.TCRbko	0.298769	FALSE	FALSE	FALSE	ImmGen
A06.407.900.Thyroid.Gland	-1.87802e-11	2.80574e-09	0.50267	Endocrine	A06.407.900.Thyroid.Gland	0.298717	FALSE	FALSE	FALSE	Multi_tissue_gene_expr
Pancreatic_Islets__H3K9ac	-1.24742e-09	1.35385e-07	0.503676	Pancreas	Pancreatic Islets H3K9ac	0.297849	FALSE	FALSE	FALSE	Multi_tissue_chromatin	H3K9ac
T.8Mem.Sp.OT1.d45.LisOva	-3.34731e-11	3.57446e-09	0.503736	T	T.8Mem.Sp.OT1.d45.LisOva	0.297797	FALSE	FALSE	FALSE	ImmGen
Primary_hematopoietic_stem_cells_G-CSF-mobilized_Male__H3K36me3	-2.57812e-10	2.23103e-08	0.50461	Primary_Cells	Primary hematopoietic stem cells G-CSF-mobilized Male H3K36me3	0.297044	FALSE	FALSE	FALSE	Multi_tissue_chromatin	H3K36me3
GN.UrAc.PC	-5.1313e-11	3.75821e-09	0.505447	Myeloid	GN.UrAc.PC	0.296325	FALSE	FALSE	FALSE	ImmGen
Brain Cerebellum	-4.06671e-11	2.50418e-09	0.506478	CNS	Brain Cerebellum	0.295439	FALSE	FALSE	FALSE	Multi_tissue_gene_expr
Primary_T_cells_effector_memory_enriched_from_peripheral_blood__H3K36me3	-5.61466e-10	3.37817e-08	0.50663	Primary_Cells	Primary T cells effector memory enriched from peripheral blood H3K36me3	0.295309	FALSE	FALSE	FALSE	Multi_tissue_chromatin	H3K36me3
ILC2.SI	-5.78448e-11	3.25851e-09	0.507082	Other	ILC2.SI	0.294922	FALSE	FALSE	FALSE	ImmGen
DC.8+.SLN	-6.15684e-11	3.08989e-09	0.507949	Myeloid	DC.8+.SLN	0.29418	FALSE	FALSE	FALSE	ImmGen
Esoph-GJ_ENTEX__H3K4me1	-5.34772e-10	2.42317e-08	0.508804	Esophagus	Esoph-GJ ENTEX H3K4me1	0.29345	FALSE	FALSE	FALSE	Multi_tissue_chromatin	H3K4me1
A11.436.397.Keratinocytes	-8.63588e-11	3.70907e-09	0.509288	Other	A11.436.397.Keratinocytes	0.293037	FALSE	FALSE	FALSE	Multi_tissue_gene_expr
Rectal_Smooth_Muscle__H3K4me1	-9.46576e-10	3.42943e-08	0.51101	Digestive	Rectal Smooth Muscle H3K4me1	0.291571	FALSE	FALSE	FALSE	Multi_tissue_chromatin	H3K4me1
Small_Intestine__H3K27ac	-1.25751e-09	4.28795e-08	0.511698	Digestive	Small Intestine H3K27ac	0.290986	FALSE	FALSE	FALSE	Multi_tissue_chromatin	H3K27ac
Brain Cerebellar Hemisphere	-7.29852e-11	2.48046e-09	0.511737	CNS	Brain Cerebellar Hemisphere	0.290953	FALSE	FALSE	FALSE	Multi_tissue_gene_expr
Primary_hematopoietic_stem_cells_G-CSF-mobilized_Female__H3K4me1	-7.16454e-10	2.208e-08	0.512943	Primary_Cells	Primary hematopoietic stem cells G-CSF-mobilized Female H3K4me1	0.289931	FALSE	FALSE	FALSE	Multi_tissue_chromatin	H3K4me1
DC.pDC.8-.Sp	-1.1777e-10	3.45103e-09	0.513612	Myeloid	DC.pDC.8-.Sp	0.289365	FALSE	FALSE	FALSE	ImmGen
Skeletal_Muscle_Female__H3K9ac	-1.95513e-09	5.4311e-08	0.514358	Skeletal muscle	Skeletal Muscle Female H3K9ac	0.288734	FALSE	FALSE	FALSE	Multi_tissue_chromatin	H3K9ac
Stomach_Mucosa__H3K4me1	-8.88026e-10	2.36444e-08	0.51498	Digestive	Stomach Mucosa H3K4me1	0.28821	FALSE	FALSE	FALSE	Multi_tissue_chromatin	H3K4me1
Primary_T_cells_effector_memory_enriched_from_peripheral_blood__H3K27ac	-1.36054e-09	3.61566e-08	0.515008	Primary_Cells	Primary T cells effector memory enriched from peripheral blood H3K27ac	0.288186	FALSE	FALSE	FALSE	Multi_tissue_chromatin	H3K27ac
Primary_hematopoietic_stem_cells_G-CSF-mobilized_Female__H3K27ac	-1.49052e-09	3.66915e-08	0.516202	Primary_Cells	Primary hematopoietic stem cells G-CSF-mobilized Female H3K27ac	0.287181	FALSE	FALSE	FALSE	Multi_tissue_chromatin	H3K27ac
Foreskin_Fibroblast_Primary_Cells_skin01__H3K4me3	-2.0487e-09	4.88975e-08	0.51671	Primary_Cells	Foreskin Fibroblast Primary Cells skin01 H3K4me3	0.286753	FALSE	FALSE	FALSE	Multi_tissue_chromatin	H3K4me3
DN.SLN.CFA.d6.v2	-1.38422e-10	3.25573e-09	0.516957	Other	DN.SLN.CFA.d6.v2	0.286546	FALSE	FALSE	FALSE	ImmGen
Primary_T_helper_naive_cells_from_peripheral_blood_1__H3K4me1	-1.09263e-09	2.37975e-08	0.518311	Primary_Cells	Primary T helper naive cells from peripheral blood 1 H3K4me1	0.28541	FALSE	FALSE	FALSE	Multi_tissue_chromatin	H3K4me1
Uterus_ENTEX__H3K4me3	-5.27559e-09	1.09216e-07	0.519263	Uterus	Uterus ENTEX H3K4me3	0.284613	FALSE	FALSE	FALSE	Multi_tissue_chromatin	H3K4me3
SC.MEP.BM	-1.9346e-10	3.81225e-09	0.520236	Myeloid	SC.MEP.BM	0.283799	FALSE	FALSE	FALSE	ImmGen
Fetal_Intestine_Small__H3K36me3	-1.08329e-09	1.80108e-08	0.523981	Fetal	Fetal Intestine Small H3K36me3	0.280685	FALSE	FALSE	FALSE	Multi_tissue_chromatin	H3K36me3
A10.272.Epithelium	-1.80404e-10	2.91561e-09	0.524669	Other	A10.272.Epithelium	0.280115	FALSE	FALSE	FALSE	Multi_tissue_gene_expr
Fetal_Heart__H3K4me3	-3.55629e-09	5.30024e-08	0.526748	Fetal	Fetal Heart H3K4me3	0.278397	FALSE	FALSE	FALSE	Multi_tissue_chromatin	H3K4me3
St.31-38-44-.SLN	-2.24376e-10	3.24696e-09	0.527546	Other	St.31-38-44-.SLN	0.277739	FALSE	FALSE	FALSE	ImmGen
Fetal_Thymus__DNase	-3.42351e-09	4.88679e-08	0.527926	Fetal	Fetal Thymus DNase	0.277427	FALSE	FALSE	FALSE	Multi_tissue_chromatin	DNase
DC.pDC.8+.Sp	-2.47766e-10	3.40971e-09	0.528964	Myeloid	DC.pDC.8+.Sp	0.276574	FALSE	FALSE	FALSE	ImmGen
Mo.6C+II-.BM	-3.16747e-10	4.15759e-09	0.530364	Myeloid	Mo.6C+II-.BM	0.275426	FALSE	FALSE	FALSE	ImmGen
Duodenum_Mucosa__H3K9ac	-5.79018e-09	7.00604e-08	0.532933	Digestive	Duodenum Mucosa H3K9ac	0.273327	FALSE	FALSE	FALSE	Multi_tissue_chromatin	H3K9ac
A15.145.229.637.555.567.569.200.CD4.Positive.T.Lymphocytes	-2.87585e-10	3.43089e-09	0.533401	Blood/Immune	A15.145.229.637.555.567.569.200.CD4.Positive.T.Lymphocytes	0.272946	FALSE	FALSE	FALSE	Multi_tissue_gene_expr
Vagina_ENTEX__H3K27ac	-2.08807e-09	2.45544e-08	0.533885	Vagina	Vagina ENTEX H3K27ac	0.272553	FALSE	FALSE	FALSE	Multi_tissue_chromatin	H3K27ac
Rectal_Smooth_Muscle__H3K27ac	-2.2411e-09	2.57711e-08	0.534649	Digestive	Rectal Smooth Muscle H3K27ac	0.271931	FALSE	FALSE	FALSE	Multi_tissue_chromatin	H3K27ac
NHDF-Ad_Adult_Dermal_Fibroblast_Primary_Cells__H3K27ac	-4.77471e-09	5.0617e-08	0.537577	Primary_Cells	NHDF-Ad Adult Dermal Fibroblast Primary Cells H3K27ac	0.26956	FALSE	FALSE	FALSE	Multi_tissue_chromatin	H3K27ac
skeletal_muscle_ENTEX__H3K4me1	-1.48901e-09	1.34764e-08	0.54399	Skeletal muscle	skeletal muscle ENTEX H3K4me1	0.264409	FALSE	FALSE	FALSE	Multi_tissue_chromatin	H3K4me1
A11.329.629.Osteoblasts	-3.55074e-10	3.11222e-09	0.545417	Musculoskeletal/Connective	A11.329.629.Osteoblasts	0.263271	FALSE	FALSE	FALSE	Multi_tissue_gene_expr
A05.360.319.114.373.Fallopian.Tubes	-4.40785e-10	3.65651e-09	0.547976	Other	A05.360.319.114.373.Fallopian.Tubes	0.261239	FALSE	FALSE	FALSE	Multi_tissue_gene_expr
Fetal_Intestine_Large__H3K36me3	-3.68203e-09	3.00107e-08	0.548824	Fetal	Fetal Intestine Large H3K36me3	0.260567	FALSE	FALSE	FALSE	Multi_tissue_chromatin	H3K36me3
Colonic_Mucosa__H3K4me3	-1.43941e-08	1.13978e-07	0.550248	Digestive	Colonic Mucosa H3K4me3	0.259441	FALSE	FALSE	FALSE	Multi_tissue_chromatin	H3K4me3
Primary_T_killer_naive_cells_from_peripheral_blood__H3K4me1	-3.09693e-09	2.37466e-08	0.551881	Primary_Cells	Primary T killer naive cells from peripheral blood H3K4me1	0.258154	FALSE	FALSE	FALSE	Multi_tissue_chromatin	H3K4me1
Esoph-Muscularis_ENTEX__H3K27ac	-3.78925e-09	2.82356e-08	0.553378	Esophagus	Esoph-Muscularis ENTEX H3K27ac	0.256978	FALSE	FALSE	FALSE	Multi_tissue_chromatin	H3K27ac
Foreskin_Keratinocyte_Primary_Cells_skin02__DNase	-6.20914e-09	4.5316e-08	0.554492	Primary_Cells	Foreskin Keratinocyte Primary Cells skin02 DNase	0.256105	FALSE	FALSE	FALSE	Multi_tissue_chromatin	DNase
Primary_T_helper_naive_cells_from_peripheral_blood_2__H3K4me3	-1.12151e-08	7.49002e-08	0.559513	Primary_Cells	Primary T helper naive cells from peripheral blood 2 H3K4me3	0.25219	FALSE	FALSE	FALSE	Multi_tissue_chromatin	H3K4me3
Brain_Angular_Gyrus__H3K27ac	-4.17572e-09	2.77927e-08	0.559714	Brain	Brain Angular Gyrus H3K27ac	0.252034	FALSE	FALSE	FALSE	Multi_tissue_chromatin	H3K27ac
Ep.MEChi.Th	-4.4331e-10	2.89147e-09	0.560926	Other	Ep.MEChi.Th	0.251095	FALSE	FALSE	FALSE	ImmGen
Primary_T_helper_naive_cells_from_peripheral_blood_2__H3K27ac	-5.10738e-09	3.08994e-08	0.565642	Primary_Cells	Primary T helper naive cells from peripheral blood 2 H3K27ac	0.247458	FALSE	FALSE	FALSE	Multi_tissue_chromatin	H3K27ac
Primary_T_helper_naive_cells_from_peripheral_blood_1__H3K4me3	-1.35719e-08	8.11027e-08	0.56645	Primary_Cells	Primary T helper naive cells from peripheral blood 1 H3K4me3	0.246839	FALSE	FALSE	FALSE	Multi_tissue_chromatin	H3K4me3
Brain_Angular_Gyrus__H3K4me3	-1.29288e-08	7.59087e-08	0.567621	Brain	Brain Angular Gyrus H3K4me3	0.245941	FALSE	FALSE	FALSE	Multi_tissue_chromatin	H3K4me3
FRC.SLN.OT	-5.60097e-10	3.17739e-09	0.569961	Other	FRC.SLN.OT	0.244155	FALSE	FALSE	FALSE	ImmGen
A05.810.453.Kidney	-4.82391e-10	2.72763e-09	0.570188	Other	A05.810.453.Kidney	0.243982	FALSE	FALSE	FALSE	Multi_tissue_gene_expr
Primary_T_helper_cells_from_peripheral_blood__H3K27ac	-7.43555e-09	4.17059e-08	0.570751	Primary_Cells	Primary T helper cells from peripheral blood H3K27ac	0.243554	FALSE	FALSE	FALSE	Multi_tissue_chromatin	H3K27ac
preT.ETP-2A.Th	-6.86885e-10	3.81497e-09	0.571443	T	preT.ETP-2A.Th	0.243027	FALSE	FALSE	FALSE	ImmGen
GN.Arth.SynF	-6.77369e-10	3.70193e-09	0.572592	Myeloid	GN.Arth.SynF	0.242155	FALSE	FALSE	FALSE	ImmGen
Primary_B_cells_from_peripheral_blood__H3K4me3	-2.68008e-08	1.46112e-07	0.572768	Primary_Cells	Primary B cells from peripheral blood H3K4me3	0.242021	FALSE	FALSE	FALSE	Multi_tissue_chromatin	H3K4me3
Brain_Dorsolateral_Prefrontal_Cortex__H3K4me1	-6.65147e-09	3.58754e-08	0.573544	Brain	Brain Dorsolateral Prefrontal Cortex H3K4me1	0.241433	FALSE	FALSE	FALSE	Multi_tissue_chromatin	H3K4me1
Primary_T_helper_memory_cells_from_peripheral_blood_2__H3K27ac	-7.58004e-09	3.98182e-08	0.575489	Primary_Cells	Primary T helper memory cells from peripheral blood 2 H3K27ac	0.239963	FALSE	FALSE	FALSE	Multi_tissue_chromatin	H3K27ac
Fetal_Muscle_Trunk__H3K36me3	-7.27118e-09	3.7944e-08	0.575984	Fetal	Fetal Muscle Trunk H3K36me3	0.23959	FALSE	FALSE	FALSE	Multi_tissue_chromatin	H3K36me3
Brain_Cingulate_Gyrus__H3K4me3	-1.45478e-08	7.521e-08	0.576688	Brain	Brain Cingulate Gyrus H3K4me3	0.239059	FALSE	FALSE	FALSE	Multi_tissue_chromatin	H3K4me3
Primary_T_helper_17_cells_PMA-I_stimulated__H3K27ac	-7.9408e-09	4.10067e-08	0.576774	Primary_Cells	Primary T helper 17 cells PMA-I stimulated H3K27ac	0.238995	FALSE	FALSE	FALSE	Multi_tissue_chromatin	H3K27ac
Brain_Anterior_Caudate__H3K27ac	-4.86234e-09	2.41925e-08	0.579645	Brain	Brain Anterior Caudate H3K27ac	0.236838	FALSE	FALSE	FALSE	Multi_tissue_chromatin	H3K27ac
Duodenum_Smooth_Muscle__H3K27ac	-7.90168e-09	3.91604e-08	0.579955	Digestive	Duodenum Smooth Muscle H3K27ac	0.236606	FALSE	FALSE	FALSE	Multi_tissue_chromatin	H3K27ac
Primary_T_killer_naive_cells_from_peripheral_blood__H3K36me3	-9.07974e-09	4.46964e-08	0.580488	Primary_Cells	Primary T killer naive cells from peripheral blood H3K36me3	0.236207	FALSE	FALSE	FALSE	Multi_tissue_chromatin	H3K36me3
Fetal_Stomach__H3K36me3	-4.35511e-09	2.13292e-08	0.580896	Fetal	Fetal Stomach H3K36me3	0.235902	FALSE	FALSE	FALSE	Multi_tissue_chromatin	H3K36me3
T.DP.69-.e17.Th.v2	-7.3187e-10	3.54783e-09	0.581717	T	T.DP.69-.e17.Th.v2	0.235289	FALSE	FALSE	FALSE	ImmGen
Primary_monocytes_from_peripheral_blood__H3K36me3	-4.05971e-09	1.9532e-08	0.582326	Primary_Cells	Primary monocytes from peripheral blood H3K36me3	0.234833	FALSE	FALSE	FALSE	Multi_tissue_chromatin	H3K36me3
CD4.CTR.LN	-6.5065e-10	3.12564e-09	0.58245	T	CD4.CTR.LN	0.234741	FALSE	FALSE	FALSE	ImmGen
A14.549.885.Tongue	-8.28009e-10	3.86437e-09	0.584831	Other	A14.549.885.Tongue	0.23297	FALSE	FALSE	FALSE	Multi_tissue_gene_expr
Primary_Natural_Killer_cells_from_peripheral_blood__H3K36me3	-5.35964e-09	2.4888e-08	0.585253	Primary_Cells	Primary Natural Killer cells from peripheral blood H3K36me3	0.232656	FALSE	FALSE	FALSE	Multi_tissue_chromatin	H3K36me3
B.T3.Sp	-7.06573e-10	3.27783e-09	0.585335	B	B.T3.Sp	0.232595	FALSE	FALSE	FALSE	ImmGen
Brain_Cingulate_Gyrus__H3K27ac	-5.32248e-09	2.44839e-08	0.586047	Brain	Brain Cingulate Gyrus H3K27ac	0.232068	FALSE	FALSE	FALSE	Multi_tissue_chromatin	H3K27ac
Primary_T_cells_from_peripheral_blood__H3K27ac	-7.34906e-09	3.31916e-08	0.587615	Primary_Cells	Primary T cells from peripheral blood H3K27ac	0.230907	FALSE	FALSE	FALSE	Multi_tissue_chromatin	H3K27ac
SI-Term-Ileum_ENTEX__H3K36me3	-1.99013e-08	8.92632e-08	0.588213	Digestive	SI-Term-Ileum ENTEX H3K36me3	0.230465	FALSE	FALSE	FALSE	Multi_tissue_chromatin	H3K36me3
Fetal_Thymus__H3K27ac	-7.10103e-09	3.16712e-08	0.588703	Fetal	Fetal Thymus H3K27ac	0.230103	FALSE	FALSE	FALSE	Multi_tissue_chromatin	H3K27ac
Primary_mononuclear_cells_from_peripheral_blood__H3K9ac	-1.58226e-08	7.00295e-08	0.589377	Primary_Cells	Primary mononuclear cells from peripheral blood H3K9ac	0.229607	FALSE	FALSE	FALSE	Multi_tissue_chromatin	H3K9ac
T.8Eff.Sp.OT1.d6.VSVOva	-8.35984e-10	3.69734e-09	0.58944	T	T.8Eff.Sp.OT1.d6.VSVOva	0.22956	FALSE	FALSE	FALSE	ImmGen
ILC1.CD127+.Sp	-6.73984e-10	2.94806e-09	0.590418	Other	ILC1.CD127+.Sp	0.228841	FALSE	FALSE	FALSE	ImmGen
MLP.BM	-8.64118e-10	3.62209e-09	0.59428	Other	MLP.BM	0.226009	FALSE	FALSE	FALSE	ImmGen
Thymus__H3K27ac	-1.35569e-08	5.66159e-08	0.594623	Thymus	Thymus H3K27ac	0.225758	FALSE	FALSE	FALSE	Multi_tissue_chromatin	H3K27ac
A15.145.846.Serum	-8.90649e-10	3.68648e-09	0.595454	Blood/Immune	A15.145.846.Serum	0.225151	FALSE	FALSE	FALSE	Multi_tissue_gene_expr
Primary_T_cells_from_cord_blood__H3K4me3	-2.41844e-08	9.70703e-08	0.598375	Primary_Cells	Primary T cells from cord blood H3K4me3	0.223027	FALSE	FALSE	FALSE	Multi_tissue_chromatin	H3K4me3
Primary_T_helper_memory_cells_from_peripheral_blood_2__H3K4me3	-2.02896e-08	8.13857e-08	0.598436	Primary_Cells	Primary T helper memory cells from peripheral blood 2 H3K4me3	0.222982	FALSE	FALSE	FALSE	Multi_tissue_chromatin	H3K4me3
Stomach_Mucosa__H3K36me3	-1.74612e-08	6.96406e-08	0.59899	Digestive	Stomach Mucosa H3K36me3	0.22258	FALSE	FALSE	FALSE	Multi_tissue_chromatin	H3K36me3
Psoas_Muscle__H3K4me1	-1.07565e-08	4.21103e-08	0.600807	Skeletal muscle	Psoas Muscle H3K4me1	0.221265	FALSE	FALSE	FALSE	Multi_tissue_chromatin	H3K4me1
Heart-Atrial_ENTEX__H3K4me3	-2.47747e-08	9.68219e-08	0.600978	Heart	Heart-Atrial ENTEX H3K4me3	0.221142	FALSE	FALSE	FALSE	Multi_tissue_chromatin	H3K4me3
T.4SP24-.Th	-9.81644e-10	3.80927e-09	0.60168	T	T.4SP24-.Th	0.220634	FALSE	FALSE	FALSE	ImmGen
Brain_Inferior_Temporal_Lobe__H3K9ac	-1.38905e-08	5.33183e-08	0.602768	Brain	Brain Inferior Temporal Lobe H3K9ac	0.219849	FALSE	FALSE	FALSE	Multi_tissue_chromatin	H3K9ac
Esoph-Muscularis_ENTEX__H3K4me1	-6.05169e-09	2.30162e-08	0.603698	Esophagus	Esoph-Muscularis ENTEX H3K4me1	0.21918	FALSE	FALSE	FALSE	Multi_tissue_chromatin	H3K4me1
Pancreas_ENTEX__H3K36me3	-8.81071e-09	3.326e-08	0.604458	Pancreas	Pancreas ENTEX H3K36me3	0.218634	FALSE	FALSE	FALSE	Multi_tissue_chromatin	H3K36me3
preT.DN2.Th	-9.97807e-10	3.75183e-09	0.604862	T	preT.DN2.Th	0.218344	FALSE	FALSE	FALSE	ImmGen
T.8Nve.PP	-9.10522e-10	3.41972e-09	0.604979	T	T.8Nve.PP	0.21826	FALSE	FALSE	FALSE	ImmGen
Brain_Dorsolateral_Prefrontal_Cortex__H3K4me3	-2.26742e-08	8.49634e-08	0.605215	Brain	Brain Dorsolateral Prefrontal Cortex H3K4me3	0.21809	FALSE	FALSE	FALSE	Multi_tissue_chromatin	H3K4me3
ILC3.NKp46-.4+.SI	-7.97836e-10	2.9655e-09	0.60605	NK	ILC3.NKp46-.4+.SI	0.217491	FALSE	FALSE	FALSE	ImmGen
T.4Mem.LN	-9.40502e-10	3.48532e-09	0.606361	T	T.4Mem.LN	0.217269	FALSE	FALSE	FALSE	ImmGen
Brain_Substantia_Nigra__H3K4me1	-7.11887e-09	2.60758e-08	0.607576	Brain	Brain Substantia Nigra H3K4me1	0.216399	FALSE	FALSE	FALSE	Multi_tissue_chromatin	H3K4me1
Esoph-Mucosa_ENTEX__H3K36me3	-1.19202e-08	4.35824e-08	0.60777	Esophagus	Esoph-Mucosa ENTEX H3K36me3	0.216261	FALSE	FALSE	FALSE	Multi_tissue_chromatin	H3K36me3
A07.541.358.100.Atrial.Appendage	-8.11779e-10	2.95586e-09	0.608201	Cardiovascular	A07.541.358.100.Atrial.Appendage	0.215953	FALSE	FALSE	FALSE	Multi_tissue_gene_expr
Primary_hematopoietic_stem_cells_G-CSF-mobilized_Male__DNase	-2.31989e-08	8.36171e-08	0.60928	Primary_Cells	Primary hematopoietic stem cells G-CSF-mobilized Male DNase	0.215183	FALSE	FALSE	FALSE	Multi_tissue_chromatin	DNase
Colonic_Mucosa__H3K27ac	-1.23488e-08	4.41722e-08	0.610093	Digestive	Colonic Mucosa H3K27ac	0.214604	FALSE	FALSE	FALSE	Multi_tissue_chromatin	H3K27ac
Tgd.Th	-1.08357e-09	3.83009e-09	0.611377	T	Tgd.Th	0.213691	FALSE	FALSE	FALSE	ImmGen
Primary_hematopoietic_stem_cells_G-CSF-mobilized_Female__DNase	-1.98044e-08	6.97898e-08	0.611708	Primary_Cells	Primary hematopoietic stem cells G-CSF-mobilized Female DNase	0.213456	FALSE	FALSE	FALSE	Multi_tissue_chromatin	DNase
Tgd.vg1+vd6+24ahi.Th	-1.12125e-09	3.94186e-09	0.611966	T	Tgd.vg1+vd6+24ahi.Th	0.213272	FALSE	FALSE	FALSE	ImmGen
A08.186.211.730.885.287.249.487.Corpus.Striatum	-8.61355e-10	3.02625e-09	0.612035	CNS	A08.186.211.730.885.287.249.487.Corpus.Striatum	0.213224	FALSE	FALSE	FALSE	Multi_tissue_gene_expr
Placenta_Amnion__H3K27ac	-1.85492e-08	6.2626e-08	0.616458	Placenta	Placenta Amnion H3K27ac	0.210097	FALSE	FALSE	FALSE	Multi_tissue_chromatin	H3K27ac
Breast_Myoepithelial_Primary_Cells__H3K4me1	-6.56179e-09	2.21088e-08	0.616689	Breast	Breast Myoepithelial Primary Cells H3K4me1	0.209934	FALSE	FALSE	FALSE	Multi_tissue_chromatin	H3K4me1
A08.186.211.730.317.357.Hypothalamus	-9.88809e-10	3.30138e-09	0.617726	CNS	A08.186.211.730.317.357.Hypothalamus	0.209204	FALSE	FALSE	FALSE	Multi_tissue_gene_expr
A15.378.316.580.Monocytes	-1.10162e-09	3.6752e-09	0.617814	Blood/Immune	A15.378.316.580.Monocytes	0.209142	FALSE	FALSE	FALSE	Multi_tissue_gene_expr
T.4Nve.Sp	-1.02978e-09	3.43279e-09	0.617905	T	T.4Nve.Sp	0.209078	FALSE	FALSE	FALSE	ImmGen
Rectal_Smooth_Muscle__H3K4me3	-2.72464e-08	9.08112e-08	0.617924	Digestive	Rectal Smooth Muscle H3K4me3	0.209065	FALSE	FALSE	FALSE	Multi_tissue_chromatin	H3K4me3
Skeletal_Muscle_Female__H3K4me1	-6.36248e-09	2.0988e-08	0.619112	Skeletal muscle	Skeletal Muscle Female H3K4me1	0.208231	FALSE	FALSE	FALSE	Multi_tissue_chromatin	H3K4me1
Gastric__H3K27ac	-1.56941e-08	5.15374e-08	0.619634	Digestive	Gastric H3K27ac	0.207865	FALSE	FALSE	FALSE	Multi_tissue_chromatin	H3K27ac
Brain_Substantia_Nigra__H3K9ac	-1.95263e-08	6.28274e-08	0.622021	Brain	Brain Substantia Nigra H3K9ac	0.206195	FALSE	FALSE	FALSE	Multi_tissue_chromatin	H3K9ac
Tgd.vg1+vd6-24ahi.Th	-1.21597e-09	3.84342e-09	0.624142	T	Tgd.vg1+vd6-24ahi.Th	0.204717	FALSE	FALSE	FALSE	ImmGen
B.T2.Sp	-1.09581e-09	3.46128e-09	0.624223	B	B.T2.Sp	0.20466	FALSE	FALSE	FALSE	ImmGen
Heart-LV_ENTEX__H3K27ac	-7.35997e-09	2.32068e-08	0.624434	Heart	Heart-LV ENTEX H3K27ac	0.204513	FALSE	FALSE	FALSE	Multi_tissue_chromatin	H3K27ac
Tgd.vg2+24ahi.e17.Th.v2	-1.19703e-09	3.73262e-09	0.625779	T	Tgd.vg2+24ahi.e17.Th.v2	0.203579	FALSE	FALSE	FALSE	ImmGen
Foreskin_Keratinocyte_Primary_Cells_skin03__H3K4me1	-6.987e-09	2.17728e-08	0.625859	Primary_Cells	Foreskin Keratinocyte Primary Cells skin03 H3K4me1	0.203524	FALSE	FALSE	FALSE	Multi_tissue_chromatin	H3K4me1
Small_Intestine__H3K36me3	-2.77396e-08	8.59248e-08	0.62659	Digestive	Small Intestine H3K36me3	0.203016	FALSE	FALSE	FALSE	Multi_tissue_chromatin	H3K36me3
Fetal_Brain_Male__H3K36me3	-3.89013e-08	1.20428e-07	0.626662	Fetal	Fetal Brain Male H3K36me3	0.202967	FALSE	FALSE	FALSE	Multi_tissue_chromatin	H3K36me3
Right_Ventricle__H3K4me1	-1.07944e-08	3.3185e-08	0.627515	Heart	Right Ventricle H3K4me1	0.202376	FALSE	FALSE	FALSE	Multi_tissue_chromatin	H3K4me1
Eo.BL.v2	-1.06892e-09	3.22784e-09	0.629737	Myeloid	Eo.BL.v2	0.20084	FALSE	FALSE	FALSE	ImmGen
Breast_Myoepithelial_Primary_Cells__H3K36me3	-9.22737e-09	2.77103e-08	0.630431	Breast	Breast Myoepithelial Primary Cells H3K36me3	0.200363	FALSE	FALSE	FALSE	Multi_tissue_chromatin	H3K36me3
SC.CMP.BM.DR	-1.08045e-09	3.2207e-09	0.631365	Myeloid	SC.CMP.BM.DR	0.19972	FALSE	FALSE	FALSE	ImmGen
Primary_neutrophils_from_peripheral_blood__H3K36me3	-5.76747e-09	1.6962e-08	0.63308	Primary_Cells	Primary neutrophils from peripheral blood H3K36me3	0.198541	FALSE	FALSE	FALSE	Multi_tissue_chromatin	H3K36me3
B1a.PC	-1.17709e-09	3.45002e-09	0.633517	B	B1a.PC	0.198242	FALSE	FALSE	FALSE	ImmGen
Primary_T_helper_cells_from_peripheral_blood__H3K4me3	-2.8031e-08	8.18811e-08	0.633952	Primary_Cells	Primary T helper cells from peripheral blood H3K4me3	0.197944	FALSE	FALSE	FALSE	Multi_tissue_chromatin	H3K4me3
B.Fo.PC	-1.22988e-09	3.58228e-09	0.634322	B	B.Fo.PC	0.19769	FALSE	FALSE	FALSE	ImmGen
Mammary_ENTEX__H3K36me3	-1.04387e-08	2.98471e-08	0.636733	Mammary	Mammary ENTEX H3K36me3	0.196043	FALSE	FALSE	FALSE	Multi_tissue_chromatin	H3K36me3
Stomach_Smooth_Muscle__H3K4me3	-1.89163e-08	5.36172e-08	0.637882	Digestive	Stomach Smooth Muscle H3K4me3	0.19526	FALSE	FALSE	FALSE	Multi_tissue_chromatin	H3K4me3
A11.627.635.Myeloid.Progenitor.Cells	-1.33766e-09	3.75054e-09	0.639326	Blood/Immune	A11.627.635.Myeloid.Progenitor.Cells	0.194278	FALSE	FALSE	FALSE	Multi_tissue_gene_expr
A05.360.319.114.630.Ovary	-1.35677e-09	3.76643e-09	0.640661	Other	A05.360.319.114.630.Ovary	0.193372	FALSE	FALSE	FALSE	Multi_tissue_gene_expr
A08.186.211.730.885.287.500.571.735.Visual.Cortex	-1.00955e-09	2.74568e-09	0.643446	CNS	A08.186.211.730.885.287.500.571.735.Visual.Cortex	0.191488	FALSE	FALSE	FALSE	Multi_tissue_gene_expr
preB.FrC.BM	-1.36539e-09	3.68657e-09	0.644446	B	preB.FrC.BM	0.190814	FALSE	FALSE	FALSE	ImmGen
A06.407.312.Gonads	-1.33941e-09	3.61585e-09	0.644468	Endocrine	A06.407.312.Gonads	0.190799	FALSE	FALSE	FALSE	Multi_tissue_gene_expr
Left_Ventricle__H3K4me1	-1.21578e-08	3.27193e-08	0.644896	Heart	Left Ventricle H3K4me1	0.19051	FALSE	FALSE	FALSE	Multi_tissue_chromatin	H3K4me1
Thyroid_gland_ENTEX__H3K27ac	-5.88128e-09	1.57304e-08	0.645753	Thyroid	Thyroid gland ENTEX H3K27ac	0.189934	FALSE	FALSE	FALSE	Multi_tissue_chromatin	H3K27ac
Mo.6+2+.BL	-1.30849e-09	3.49255e-09	0.64604	Myeloid	Mo.6+2+.BL	0.189741	FALSE	FALSE	FALSE	ImmGen
Colon-Sigm_ENTEX__H3K36me3	-1.77806e-08	4.74266e-08	0.646135	Digestive	Colon-Sigm ENTEX H3K36me3	0.189677	FALSE	FALSE	FALSE	Multi_tissue_chromatin	H3K36me3
skeletal_muscle_ENTEX__H3K27ac	-4.38329e-09	1.16592e-08	0.646523	Skeletal muscle	skeletal muscle ENTEX H3K27ac	0.189416	FALSE	FALSE	FALSE	Multi_tissue_chromatin	H3K27ac
Heart Atrial Appendage	-9.73252e-10	2.55416e-09	0.648415	Cardiovascular	Heart Atrial Appendage	0.188147	FALSE	FALSE	FALSE	Multi_tissue_gene_expr
CD4.96h.LN	-1.45431e-09	3.73615e-09	0.651456	T	CD4.96h.LN	0.186115	FALSE	FALSE	FALSE	ImmGen
SI-Term-Ileum_ENTEX__H3K27ac	-9.6762e-09	2.45868e-08	0.653044	Digestive	SI-Term-Ileum ENTEX H3K27ac	0.185058	FALSE	FALSE	FALSE	Multi_tissue_chromatin	H3K27ac
T.8SP24-.Th	-1.5218e-09	3.81735e-09	0.654926	T	T.8SP24-.Th	0.183808	FALSE	FALSE	FALSE	ImmGen
HMEC_Mammary_Epithelial_Primary_Cells__H3K9ac	-2.17377e-08	5.35395e-08	0.657633	Primary_Cells	HMEC Mammary Epithelial Primary Cells H3K9ac	0.182016	FALSE	FALSE	FALSE	Multi_tissue_chromatin	H3K9ac
Skeletal_Muscle_Male__H3K4me3	-2.71813e-08	6.67971e-08	0.657968	Skeletal muscle	Skeletal Muscle Male H3K4me3	0.181795	FALSE	FALSE	FALSE	Multi_tissue_chromatin	H3K4me3
DC.8-4-11b-.MLN	-1.42512e-09	3.48875e-09	0.658543	Myeloid	DC.8-4-11b-.MLN	0.181416	FALSE	FALSE	FALSE	ImmGen
Spleen_ENTEX__H3K27ac	-8.03098e-09	1.9598e-08	0.659018	Spleen	Spleen ENTEX H3K27ac	0.181103	FALSE	FALSE	FALSE	Multi_tissue_chromatin	H3K27ac
A10.165.450.300.Cicatrix	-1.37827e-09	3.3269e-09	0.660665	Musculoskeletal/Connective	A10.165.450.300.Cicatrix	0.180018	FALSE	FALSE	FALSE	Multi_tissue_gene_expr
Primary_T_cells_from_peripheral_blood__H3K4me3	-3.49416e-08	8.42938e-08	0.660754	Primary_Cells	Primary T cells from peripheral blood H3K4me3	0.17996	FALSE	FALSE	FALSE	Multi_tissue_chromatin	H3K4me3
Spleen__H3K4me1	-1.39874e-08	3.35662e-08	0.661555	Spleen	Spleen H3K4me1	0.179434	FALSE	FALSE	FALSE	Multi_tissue_chromatin	H3K4me1
T.8Eff.Sp.OT1.d10.LisOva	-1.48074e-09	3.54532e-09	0.661903	T	T.8Eff.Sp.OT1.d10.LisOva	0.179206	FALSE	FALSE	FALSE	ImmGen
T.8Eff.Sp.OT1.d8.LisOva	-1.49502e-09	3.57359e-09	0.662155	T	T.8Eff.Sp.OT1.d8.LisOva	0.17904	FALSE	FALSE	FALSE	ImmGen
Placenta_Amnion__H3K36me3	-1.655e-08	3.94151e-08	0.662717	Placenta	Placenta Amnion H3K36me3	0.178672	FALSE	FALSE	FALSE	Multi_tissue_chromatin	H3K36me3
proB.FrBC.BM	-1.46925e-09	3.48566e-09	0.66331	B	proB.FrBC.BM	0.178284	FALSE	FALSE	FALSE	ImmGen
Primary_Natural_Killer_cells_from_peripheral_blood__H3K4me1	-9.62481e-09	2.28109e-08	0.663465	Primary_Cells	Primary Natural Killer cells from peripheral blood H3K4me1	0.178182	FALSE	FALSE	FALSE	Multi_tissue_chromatin	H3K4me1
A02.835.232.834.151.Cervical.Vertebrae	-1.44132e-09	3.33914e-09	0.667	Musculoskeletal/Connective	A02.835.232.834.151.Cervical.Vertebrae	0.175874	FALSE	FALSE	FALSE	Multi_tissue_gene_expr
Brain_Inferior_Temporal_Lobe__H3K4me3	-3.05153e-08	7.06763e-08	0.667042	Brain	Brain Inferior Temporal Lobe H3K4me3	0.175847	FALSE	FALSE	FALSE	Multi_tissue_chromatin	H3K4me3
A11.436.Epithelial.Cells	-1.48152e-09	3.41734e-09	0.667686	Other	A11.436.Epithelial.Cells	0.175428	FALSE	FALSE	FALSE	Multi_tissue_gene_expr
ILC3.NKp46-.4-.SI	-1.3515e-09	3.1065e-09	0.668239	NK	ILC3.NKp46-.4-.SI	0.175068	FALSE	FALSE	FALSE	ImmGen
Cells Transformed fibroblasts	-1.37398e-09	3.14796e-09	0.66875	Other	Cells Transformed fibroblasts	0.174736	FALSE	FALSE	FALSE	Multi_tissue_gene_expr
Colon-Sigm_ENTEX__H3K4me1	-6.16119e-08	1.40551e-07	0.669437	Digestive	Colon-Sigm ENTEX H3K4me1	0.17429	FALSE	FALSE	FALSE	Multi_tissue_chromatin	H3K4me1
SC.LTSL.FL	-1.33589e-09	3.04547e-09	0.669542	Other	SC.LTSL.FL	0.174222	FALSE	FALSE	FALSE	ImmGen
Tgd.vg3+24alo.e17.Th	-1.76744e-09	4.02155e-09	0.669848	T	Tgd.vg3+24alo.e17.Th	0.174024	FALSE	FALSE	FALSE	ImmGen
ILC1.CD49b-.Lv	-1.3737e-09	3.12355e-09	0.669955	Other	ILC1.CD49b-.Lv	0.173955	FALSE	FALSE	FALSE	ImmGen
DC.8+.Th	-1.48374e-09	3.35666e-09	0.670766	Myeloid	DC.8+.Th	0.173429	FALSE	FALSE	FALSE	ImmGen
Thymus__H3K36me3	-2.034e-08	4.59277e-08	0.671071	Thymus	Thymus H3K36me3	0.173232	FALSE	FALSE	FALSE	Multi_tissue_chromatin	H3K36me3
Heart Left Ventricle	-1.19989e-09	2.69285e-09	0.672051	Cardiovascular	Heart Left Ventricle	0.172598	FALSE	FALSE	FALSE	Multi_tissue_gene_expr
Mo.6C-II+.Bl	-1.46088e-09	3.26239e-09	0.672849	Myeloid	Mo.6C-II+.Bl	0.172082	FALSE	FALSE	FALSE	ImmGen
Testis_ENTEX__H3K4me3	-2.22616e-08	4.84388e-08	0.677092	Testis	Testis ENTEX H3K4me3	0.169352	FALSE	FALSE	FALSE	Multi_tissue_chromatin	H3K4me3
Primary_T_killer_memory_cells_from_peripheral_blood__H3K36me3	-2.12694e-08	4.62546e-08	0.677182	Primary_Cells	Primary T killer memory cells from peripheral blood H3K36me3	0.169295	FALSE	FALSE	FALSE	Multi_tissue_chromatin	H3K36me3
Adrenal Gland	-1.34704e-09	2.91283e-09	0.678121	Endocrine	Adrenal Gland	0.168693	FALSE	FALSE	FALSE	Multi_tissue_gene_expr
DC.8-4-11b-.SLN	-1.45482e-09	3.13161e-09	0.678877	Myeloid	DC.8-4-11b-.SLN	0.168209	FALSE	FALSE	FALSE	ImmGen
Skeletal_Muscle_Male__H3K9ac	-1.87799e-08	4.02927e-08	0.679423	Skeletal muscle	Skeletal Muscle Male H3K9ac	0.16786	FALSE	FALSE	FALSE	Multi_tissue_chromatin	H3K9ac
Fetal_Lung__H3K36me3	-1.34039e-08	2.86351e-08	0.680141	Fetal	Fetal Lung H3K36me3	0.167401	FALSE	FALSE	FALSE	Multi_tissue_chromatin	H3K36me3
Pancreatic_Islets__H3K36me3	-3.27376e-08	6.92953e-08	0.681692	Pancreas	Pancreatic Islets H3K36me3	0.166412	FALSE	FALSE	FALSE	Multi_tissue_chromatin	H3K36me3
Primary_T_helper_naive_cells_from_peripheral_blood_2__H3K4me1	-1.02479e-08	2.16104e-08	0.682325	Primary_Cells	Primary T helper naive cells from peripheral blood 2 H3K4me1	0.166009	FALSE	FALSE	FALSE	Multi_tissue_chromatin	H3K4me1
Esoph-GJ_ENTEX__H3K4me3	-3.92565e-08	8.13815e-08	0.685231	Esophagus	Esoph-GJ ENTEX H3K4me3	0.164163	FALSE	FALSE	FALSE	Multi_tissue_chromatin	H3K4me3
A05.810.453.324.Kidney.Cortex	-1.5976e-09	3.2997e-09	0.685866	Other	A05.810.453.324.Kidney.Cortex	0.163761	FALSE	FALSE	FALSE	Multi_tissue_gene_expr
Primary_T_cells_effector_memory_enriched_from_peripheral_blood__H3K4me1	-1.68444e-08	3.47522e-08	0.686055	Primary_Cells	Primary T cells effector memory enriched from peripheral blood H3K4me1	0.163641	FALSE	FALSE	FALSE	Multi_tissue_chromatin	H3K4me1
A07.541.358.Heart.Atria	-1.41125e-09	2.89795e-09	0.686865	Cardiovascular	A07.541.358.Heart.Atria	0.163129	FALSE	FALSE	FALSE	Multi_tissue_gene_expr
Osteoblast_Primary_Cells__H3K36me3	-1.09289e-08	2.22814e-08	0.688108	Osteoblast_Primary	Osteoblast Primary Cells H3K36me3	0.162344	FALSE	FALSE	FALSE	Multi_tissue_chromatin	H3K36me3
Thyroid_gland_ENTEX__H3K4me1	-8.91605e-09	1.81467e-08	0.688404	Thyroid	Thyroid gland ENTEX H3K4me1	0.162157	FALSE	FALSE	FALSE	Multi_tissue_chromatin	H3K4me1
A11.627.340.360.Granulocyte.Precursor.Cells	-1.79141e-09	3.6323e-09	0.68906	Blood/Immune	A11.627.340.360.Granulocyte.Precursor.Cells	0.161743	FALSE	FALSE	FALSE	Multi_tissue_gene_expr
Lung_ENTEX__H3K27ac	-1.1761e-08	2.37464e-08	0.689797	Lung	Lung ENTEX H3K27ac	0.161279	FALSE	FALSE	FALSE	Multi_tissue_chromatin	H3K27ac
Primary_B_cells_from_cord_blood__H3K4me3	-7.68088e-08	1.54511e-07	0.690444	Primary_Cells	Primary B cells from cord blood H3K4me3	0.160872	FALSE	FALSE	FALSE	Multi_tissue_chromatin	H3K4me3
DN.SLN.v2	-1.64184e-09	3.27877e-09	0.691726	Other	DN.SLN.v2	0.160066	FALSE	FALSE	FALSE	ImmGen
Primary_T_helper_memory_cells_from_peripheral_blood_1__H3K4me3	-3.76643e-08	7.49552e-08	0.692339	Primary_Cells	Primary T helper memory cells from peripheral blood 1 H3K4me3	0.159681	FALSE	FALSE	FALSE	Multi_tissue_chromatin	H3K4me3
Brain_Inferior_Temporal_Lobe__H3K27ac	-1.12516e-08	2.23001e-08	0.693065	Brain	Brain Inferior Temporal Lobe H3K27ac	0.159226	FALSE	FALSE	FALSE	Multi_tissue_chromatin	H3K27ac
Esoph-Mucosa_ENTEX__H3K4me3	-3.53795e-08	6.96744e-08	0.694197	Esophagus	Esoph-Mucosa ENTEX H3K4me3	0.158517	FALSE	FALSE	FALSE	Multi_tissue_chromatin	H3K4me3
MC.Es	-1.67769e-09	3.2941e-09	0.69473	Myeloid	MC.Es	0.158184	FALSE	FALSE	FALSE	ImmGen
Sigmoid_Colon__H3K4me3	-6.15398e-08	1.19525e-07	0.696677	Digestive	Sigmoid Colon H3K4me3	0.156968	FALSE	FALSE	FALSE	Multi_tissue_chromatin	H3K4me3
Tgd.vg5-.IEL	-1.77025e-09	3.38942e-09	0.699265	T	Tgd.vg5-.IEL	0.155358	FALSE	FALSE	FALSE	ImmGen
Aorta__H3K27ac	-1.62475e-08	3.11059e-08	0.699279	Artery	Aorta H3K27ac	0.15535	FALSE	FALSE	FALSE	Multi_tissue_chromatin	H3K27ac
Brain_Anterior_Caudate__H3K4me3	-3.61838e-08	6.90085e-08	0.699978	Brain	Brain Anterior Caudate H3K4me3	0.154915	FALSE	FALSE	FALSE	Multi_tissue_chromatin	H3K4me3
T.DP69+.Th	-1.89087e-09	3.60276e-09	0.700153	T	T.DP69+.Th	0.154807	FALSE	FALSE	FALSE	ImmGen
T.8Mem.Sp.OT1.d100.LisOva	-1.77863e-09	3.38752e-09	0.700227	T	T.8Mem.Sp.OT1.d100.LisOva	0.154761	FALSE	FALSE	FALSE	ImmGen
A15.145.Blood	-1.88876e-09	3.59041e-09	0.700576	Blood/Immune	A15.145.Blood	0.154545	FALSE	FALSE	FALSE	Multi_tissue_gene_expr
proB.FrA.FL	-1.79394e-09	3.40507e-09	0.700849	B	proB.FrA.FL	0.154376	FALSE	FALSE	FALSE	ImmGen
CD4.1h.LN	-1.77504e-09	3.36552e-09	0.701049	T	CD4.1h.LN	0.154252	FALSE	FALSE	FALSE	ImmGen
Heart-Atrial_ENTEX__H3K27ac	-9.85377e-09	1.86786e-08	0.701091	Heart	Heart-Atrial ENTEX H3K27ac	0.154225	FALSE	FALSE	FALSE	Multi_tissue_chromatin	H3K27ac
Primary_T_regulatory_cells_from_peripheral_blood__H3K4me3	-3.56545e-08	6.75669e-08	0.701143	Primary_Cells	Primary T regulatory cells from peripheral blood H3K4me3	0.154193	FALSE	FALSE	FALSE	Multi_tissue_chromatin	H3K4me3
NHEK-Epidermal_Keratinocyte_Primary_Cells__H3K4me1	-1.22533e-08	2.32174e-08	0.701169	Primary_Cells	NHEK-Epidermal Keratinocyte Primary Cells H3K4me1	0.154177	FALSE	FALSE	FALSE	Multi_tissue_chromatin	H3K4me1
Primary_T_cells_from_cord_blood__H3K4me1	-2.21158e-08	4.16101e-08	0.702464	Primary_Cells	Primary T cells from cord blood H3K4me1	0.153376	FALSE	FALSE	FALSE	Multi_tissue_chromatin	H3K4me1
CD8.CTR.LN	-1.80726e-09	3.38968e-09	0.703041	T	CD8.CTR.LN	0.15302	FALSE	FALSE	FALSE	ImmGen
Brain_Angular_Gyrus__H3K9ac	-3.27984e-08	6.08579e-08	0.705034	Brain	Brain Angular Gyrus H3K9ac	0.15179	FALSE	FALSE	FALSE	Multi_tissue_chromatin	H3K9ac
B.MZ.Sp	-1.93866e-09	3.57272e-09	0.706307	B	B.MZ.Sp	0.151006	FALSE	FALSE	FALSE	ImmGen
A08.186.211.730.885.287.249.Basal.Ganglia	-1.61331e-09	2.95457e-09	0.707481	CNS	A08.186.211.730.885.287.249.Basal.Ganglia	0.150285	FALSE	FALSE	FALSE	Multi_tissue_gene_expr
Colon_Smooth_Muscle__H3K27ac	-1.52733e-08	2.77028e-08	0.709295	Digestive	Colon Smooth Muscle H3K27ac	0.149173	FALSE	FALSE	FALSE	Multi_tissue_chromatin	H3K27ac
T.DPbl.Th	-1.91988e-09	3.48131e-09	0.709348	T	T.DPbl.Th	0.14914	FALSE	FALSE	FALSE	ImmGen
A14.549.167.Dentition	-2.088e-09	3.78337e-09	0.709488	Other	A14.549.167.Dentition	0.149055	FALSE	FALSE	FALSE	Multi_tissue_gene_expr
A11.872.Stem.Cells	-2.11275e-09	3.82793e-09	0.709502	Other	A11.872.Stem.Cells	0.149046	FALSE	FALSE	FALSE	Multi_tissue_gene_expr
Sigmoid_Colon__H3K27ac	-2.27743e-08	4.12312e-08	0.709648	Digestive	Sigmoid Colon H3K27ac	0.148957	FALSE	FALSE	FALSE	Multi_tissue_chromatin	H3K27ac
A10.690.467.Muscle..Smooth	-1.88959e-09	3.41083e-09	0.710209	Musculoskeletal/Connective	A10.690.467.Muscle..Smooth	0.148614	FALSE	FALSE	FALSE	Multi_tissue_gene_expr
preT.DN3-4.Th	-2.13157e-09	3.7055e-09	0.717437	T	preT.DN3-4.Th	0.144216	FALSE	FALSE	FALSE	ImmGen
Tgd.vg2-.Sp.TCRbko	-2.18702e-09	3.76648e-09	0.719263	T	Tgd.vg2-.Sp.TCRbko	0.143112	FALSE	FALSE	FALSE	ImmGen
Adrenal_gland_ENTEX__H3K27ac	-1.21261e-08	2.05505e-08	0.722427	Adrenal_gland	Adrenal gland ENTEX H3K27ac	0.141206	FALSE	FALSE	FALSE	Multi_tissue_chromatin	H3K27ac
Skeletal_Muscle_Male__H3K4me1	-1.57655e-08	2.66645e-08	0.722825	Skeletal muscle	Skeletal Muscle Male H3K4me1	0.140967	FALSE	FALSE	FALSE	Multi_tissue_chromatin	H3K4me1
Primary_hematopoietic_stem_cells__H3K36me3	-3.14514e-08	5.31118e-08	0.723133	Primary_Cells	Primary hematopoietic stem cells H3K36me3	0.140782	FALSE	FALSE	FALSE	Multi_tissue_chromatin	H3K36me3
Primary_T_helper_cells_PMA-I_stimulated__H3K36me3	-1.41071e-08	2.38164e-08	0.723184	Primary_Cells	Primary T helper cells PMA-I stimulated H3K36me3	0.140751	FALSE	FALSE	FALSE	Multi_tissue_chromatin	H3K36me3
Skeletal_Muscle_Female__H3K36me3	-1.57186e-08	2.64153e-08	0.724097	Skeletal muscle	Skeletal Muscle Female H3K36me3	0.140203	FALSE	FALSE	FALSE	Multi_tissue_chromatin	H3K36me3
Fetal_Kidney__DNase	-4.11161e-08	6.90552e-08	0.724215	Fetal	Fetal Kidney DNase	0.140132	FALSE	FALSE	FALSE	Multi_tissue_chromatin	DNase
NK.CD127-.Sp	-2.09314e-09	3.4209e-09	0.729688	NK	NK.CD127-.Sp	0.136863	FALSE	FALSE	FALSE	ImmGen
Aorta_ENTEX__H3K4me3	-2.52478e-08	4.11985e-08	0.730006	Artery	Aorta ENTEX H3K4me3	0.136673	FALSE	FALSE	FALSE	Multi_tissue_chromatin	H3K4me3
Brain_Cingulate_Gyrus__H3K9ac	-3.93417e-08	6.41089e-08	0.730283	Brain	Brain Cingulate Gyrus H3K9ac	0.136509	FALSE	FALSE	FALSE	Multi_tissue_chromatin	H3K9ac
T.8Nve.Sp	-2.16072e-09	3.51974e-09	0.730355	T	T.8Nve.Sp	0.136466	FALSE	FALSE	FALSE	ImmGen
Primary_T_helper_memory_cells_from_peripheral_blood_1__H3K27ac	-2.63501e-08	4.28737e-08	0.73059	Primary_Cells	Primary T helper memory cells from peripheral blood 1 H3K27ac	0.136326	FALSE	FALSE	FALSE	Multi_tissue_chromatin	H3K27ac
NHDF-Ad_Adult_Dermal_Fibroblast_Primary_Cells__DNase	-3.07281e-08	4.97598e-08	0.731557	Primary_Cells	NHDF-Ad Adult Dermal Fibroblast Primary Cells DNase	0.135752	FALSE	FALSE	FALSE	Multi_tissue_chromatin	DNase
A15.145.229.188.Blood.Platelets	-2.01317e-09	3.18996e-09	0.73601	Blood/Immune	A15.145.229.188.Blood.Platelets	0.133116	FALSE	FALSE	FALSE	Multi_tissue_gene_expr
Fetal_Intestine_Small__H3K4me3	-7.84176e-08	1.24257e-07	0.73601	Fetal	Fetal Intestine Small H3K4me3	0.133116	FALSE	FALSE	FALSE	Multi_tissue_chromatin	H3K4me3
HMEC_Mammary_Epithelial_Primary_Cells__DNase	-3.11771e-08	4.92384e-08	0.736694	Primary_Cells	HMEC Mammary Epithelial Primary Cells DNase	0.132713	FALSE	FALSE	FALSE	Multi_tissue_chromatin	DNase
Psoas_Muscle__H3K27ac	-2.55819e-08	4.03776e-08	0.736818	Skeletal muscle	Psoas Muscle H3K27ac	0.13264	FALSE	FALSE	FALSE	Multi_tissue_chromatin	H3K27ac
Gastric__H3K36me3	-2.48272e-08	3.90234e-08	0.737681	Digestive	Gastric H3K36me3	0.132131	FALSE	FALSE	FALSE	Multi_tissue_chromatin	H3K36me3
DC.8-4-11b+.Sp	-2.11628e-09	3.26105e-09	0.741817	Myeloid	DC.8-4-11b+.Sp	0.129703	FALSE	FALSE	FALSE	ImmGen
Pituitary	-1.9204e-09	2.95512e-09	0.742108	Endocrine	Pituitary	0.129533	FALSE	FALSE	FALSE	Multi_tissue_gene_expr
A15.382.490.555.567.622.Lymphocytes..Null	-2.2656e-09	3.47343e-09	0.742885	Blood/Immune	A15.382.490.555.567.622.Lymphocytes..Null	0.129078	FALSE	FALSE	FALSE	Multi_tissue_gene_expr
Fetal_Muscle_Leg__H3K36me3	-2.13653e-08	3.23457e-08	0.745543	Fetal	Fetal Muscle Leg H3K36me3	0.127527	FALSE	FALSE	FALSE	Multi_tissue_chromatin	H3K36me3
NHLF_Lung_Fibroblast_Primary_Cells__H3K36me3	-3.9556e-08	5.92045e-08	0.747973	Primary_Cells	NHLF Lung Fibroblast Primary Cells H3K36me3	0.126114	FALSE	FALSE	FALSE	Multi_tissue_chromatin	H3K36me3
SC.GMP.BM	-2.99302e-09	4.43916e-09	0.749918	Myeloid	SC.GMP.BM	0.124986	FALSE	FALSE	FALSE	ImmGen
Cells EBV-transformed lymphocytes	-2.11405e-09	3.12097e-09	0.750915	Blood/Immune	Cells EBV-transformed lymphocytes	0.124409	FALSE	FALSE	FALSE	Multi_tissue_gene_expr
Primary_hematopoietic_stem_cells_G-CSF-mobilized_Female__H3K4me3	-5.99028e-08	8.79338e-08	0.752136	Primary_Cells	Primary hematopoietic stem cells G-CSF-mobilized Female H3K4me3	0.123704	FALSE	FALSE	FALSE	Multi_tissue_chromatin	H3K4me3
Fetal_Brain_Male__DNase	-3.68985e-08	5.40935e-08	0.75242	Fetal	Fetal Brain Male DNase	0.12354	FALSE	FALSE	FALSE	Multi_tissue_chromatin	DNase
proB.CLP.FL	-2.294e-09	3.35861e-09	0.752703	B	proB.CLP.FL	0.123376	FALSE	FALSE	FALSE	ImmGen
A15.145.229.Blood.Cells	-2.40798e-09	3.51784e-09	0.753172	Blood/Immune	A15.145.229.Blood.Cells	0.123106	FALSE	FALSE	FALSE	Multi_tissue_gene_expr
A11.872.378.Hematopoietic.Stem.Cells	-2.54679e-09	3.67993e-09	0.755555	Blood/Immune	A11.872.378.Hematopoietic.Stem.Cells	0.121734	FALSE	FALSE	FALSE	Multi_tissue_gene_expr
Fetal_Heart__H3K4me1	-1.18503e-08	1.69887e-08	0.757268	Fetal	Fetal Heart H3K4me1	0.120751	FALSE	FALSE	FALSE	Multi_tissue_chromatin	H3K4me1
T.4SP24int.Th	-2.52418e-09	3.61338e-09	0.757587	T	T.4SP24int.Th	0.120567	FALSE	FALSE	FALSE	ImmGen
T.8Nve.Sp.OT1	-2.27795e-09	3.23948e-09	0.759029	T	T.8Nve.Sp.OT1	0.119742	FALSE	FALSE	FALSE	ImmGen
MF.BM	-3.09982e-09	4.40437e-09	0.759223	Myeloid	MF.BM	0.119631	FALSE	FALSE	FALSE	ImmGen
Tgd.vg2+24ahi.e17.Th	-2.85978e-09	3.97208e-09	0.764228	T	Tgd.vg2+24ahi.e17.Th	0.116777	FALSE	FALSE	FALSE	ImmGen
Foreskin_Keratinocyte_Primary_Cells_skin03__H3K27ac	-1.94437e-08	2.6813e-08	0.765822	Primary_Cells	Foreskin Keratinocyte Primary Cells skin03 H3K27ac	0.115872	FALSE	FALSE	FALSE	Multi_tissue_chromatin	H3K27ac
Tgd.vg2-.act.Sp	-2.20088e-09	3.02153e-09	0.766815	T	Tgd.vg2-.act.Sp	0.115309	FALSE	FALSE	FALSE	ImmGen
Fetal_Kidney__H3K36me3	-6.05201e-08	8.29163e-08	0.767272	Fetal	Fetal Kidney H3K36me3	0.11505	FALSE	FALSE	FALSE	Multi_tissue_chromatin	H3K36me3
A11.436.329.Granulosa.Cells	-2.30215e-09	3.14685e-09	0.767785	Endocrine	A11.436.329.Granulosa.Cells	0.11476	FALSE	FALSE	FALSE	Multi_tissue_gene_expr
Brain_Dorsolateral_Prefrontal_Cortex__H3K9ac	-5.52902e-08	7.5322e-08	0.768541	Brain	Brain Dorsolateral Prefrontal Cortex H3K9ac	0.114333	FALSE	FALSE	FALSE	Multi_tissue_chromatin	H3K9ac
Right_Atrium__H3K4me3	-8.19526e-08	1.11303e-07	0.769227	Heart	Right Atrium H3K4me3	0.113945	FALSE	FALSE	FALSE	Multi_tissue_chromatin	H3K4me3
Esophagus__H3K4me1	-3.19531e-08	4.33888e-08	0.769268	Esophagus	Esophagus H3K4me1	0.113923	FALSE	FALSE	FALSE	Multi_tissue_chromatin	H3K4me1
GN.Arth.BM	-2.74064e-09	3.71262e-09	0.769802	Myeloid	GN.Arth.BM	0.113621	FALSE	FALSE	FALSE	ImmGen
SI-Term-Ileum_ENTEX__H3K4me3	-5.00711e-08	6.66827e-08	0.773639	Digestive	SI-Term-Ileum ENTEX H3K4me3	0.111461	FALSE	FALSE	FALSE	Multi_tissue_chromatin	H3K4me3
Aorta__H3K36me3	-6.65e-08	8.8063e-08	0.774918	Artery	Aorta H3K36me3	0.110744	FALSE	FALSE	FALSE	Multi_tissue_chromatin	H3K36me3
A08.186.211.Brain	-2.14601e-09	2.84005e-09	0.775062	CNS	A08.186.211.Brain	0.110663	FALSE	FALSE	FALSE	Multi_tissue_gene_expr
Ovary__H3K36me3	-3.17785e-08	4.17771e-08	0.776572	Ovary	Ovary H3K36me3	0.109818	FALSE	FALSE	FALSE	Multi_tissue_chromatin	H3K36me3
Colon-TV_ENTEX__H3K27ac	-1.73119e-08	2.27377e-08	0.776784	Digestive	Colon-TV ENTEX H3K27ac	0.1097	FALSE	FALSE	FALSE	Multi_tissue_chromatin	H3K27ac
A11.620.520.Myocytes..Smooth.Muscle	-2.71824e-09	3.54258e-09	0.77855	Musculoskeletal/Connective	A11.620.520.Myocytes..Smooth.Muscle	0.108713	FALSE	FALSE	FALSE	Multi_tissue_gene_expr
Nerve-Tibial_ENTEX__H3K4me1	-1.78799e-08	2.32629e-08	0.778935	Nerve	Nerve-Tibial ENTEX H3K4me1	0.108499	FALSE	FALSE	FALSE	Multi_tissue_chromatin	H3K4me1
NK.49CI-.Sp	-2.36453e-09	3.06959e-09	0.779442	NK	NK.49CI-.Sp	0.108216	FALSE	FALSE	FALSE	ImmGen
Adipose_Nuclei__H3K36me3	-2.25017e-08	2.91754e-08	0.779722	Adipose	Adipose Nuclei H3K36me3	0.10806	FALSE	FALSE	FALSE	Multi_tissue_chromatin	H3K36me3
Fetal_Muscle_Trunk__H3K27ac	-2.87084e-08	3.66166e-08	0.783488	Fetal	Fetal Muscle Trunk H3K27ac	0.105968	FALSE	FALSE	FALSE	Multi_tissue_chromatin	H3K27ac
T.DP.Th.v2	-2.56979e-09	3.26221e-09	0.784578	T	T.DP.Th.v2	0.105364	FALSE	FALSE	FALSE	ImmGen
skeletal_muscle_ENTEX__H3K36me3	-1.43247e-08	1.81166e-08	0.785438	Skeletal muscle	skeletal muscle ENTEX H3K36me3	0.104888	FALSE	FALSE	FALSE	Multi_tissue_chromatin	H3K36me3
Right_Ventricle__H3K36me3	-2.84617e-08	3.56452e-08	0.787702	Heart	Right Ventricle H3K36me3	0.103638	FALSE	FALSE	FALSE	Multi_tissue_chromatin	H3K36me3
B1a.Sp	-2.81536e-09	3.52499e-09	0.787764	B	B1a.Sp	0.103604	FALSE	FALSE	FALSE	ImmGen
Primary_T_cells_from_peripheral_blood__H3K4me1	-2.05996e-08	2.56949e-08	0.788637	Primary_Cells	Primary T cells from peripheral blood H3K4me1	0.103123	FALSE	FALSE	FALSE	Multi_tissue_chromatin	H3K4me1
Aorta_ENTEX__H3K27ac	-9.78129e-09	1.21934e-08	0.788775	Artery	Aorta ENTEX H3K27ac	0.103047	FALSE	FALSE	FALSE	Multi_tissue_chromatin	H3K27ac
Brain_Germinal_Matrix__H3K36me3	-3.34609e-08	4.16854e-08	0.788926	Brain	Brain Germinal Matrix H3K36me3	0.102964	FALSE	FALSE	FALSE	Multi_tissue_chromatin	H3K36me3
T.ISP.Th	-2.98095e-09	3.69675e-09	0.789985	T	T.ISP.Th	0.102381	FALSE	FALSE	FALSE	ImmGen
Primary_T_helper_cells_from_peripheral_blood__H3K36me3	-1.87084e-08	2.31966e-08	0.790027	Primary_Cells	Primary T helper cells from peripheral blood H3K36me3	0.102358	FALSE	FALSE	FALSE	Multi_tissue_chromatin	H3K36me3
Aorta_ENTEX__H3K4me1	-1.04616e-08	1.29109e-08	0.791114	Artery	Aorta ENTEX H3K4me1	0.101761	FALSE	FALSE	FALSE	Multi_tissue_chromatin	H3K4me1
A11.872.378.590.817.Megakaryocyte.Erythroid.Progenitor.Cells	-2.82186e-09	3.46129e-09	0.792539	Blood/Immune	A11.872.378.590.817.Megakaryocyte.Erythroid.Progenitor.Cells	0.10098	FALSE	FALSE	FALSE	Multi_tissue_gene_expr
Tgd.vg5+.act.IEL	-3.06601e-09	3.74129e-09	0.793752	T	Tgd.vg5+.act.IEL	0.100315	FALSE	FALSE	FALSE	ImmGen
B.FrE.BM	-3.03945e-09	3.69836e-09	0.794415	B	B.FrE.BM	0.0999525	FALSE	FALSE	FALSE	ImmGen
Fetal_Muscle_Leg__H3K4me3	-1.06769e-07	1.29782e-07	0.794656	Fetal	Fetal Muscle Leg H3K4me3	0.0998209	FALSE	FALSE	FALSE	Multi_tissue_chromatin	H3K4me3
Colon-TV_ENTEX__H3K4me3	-8.0976e-08	9.80529e-08	0.795552	Digestive	Colon-TV ENTEX H3K4me3	0.0993312	FALSE	FALSE	FALSE	Multi_tissue_chromatin	H3K4me3
Left_Ventricle__H3K36me3	-3.08981e-08	3.7084e-08	0.797632	Heart	Left Ventricle H3K36me3	0.0981977	FALSE	FALSE	FALSE	Multi_tissue_chromatin	H3K36me3
HMEC_Mammary_Epithelial_Primary_Cells__H3K4me1	-2.22812e-08	2.65021e-08	0.799751	Primary_Cells	HMEC Mammary Epithelial Primary Cells H3K4me1	0.0970451	FALSE	FALSE	FALSE	Multi_tissue_chromatin	H3K4me1
CD8.96h.LN	-3.07922e-09	3.65541e-09	0.80021	T	CD8.96h.LN	0.0967959	FALSE	FALSE	FALSE	ImmGen
MEChi.GFP-.Adult	-2.77915e-09	3.28767e-09	0.801035	Other	MEChi.GFP-.Adult	0.0963483	FALSE	FALSE	FALSE	ImmGen
Mammary_ENTEX__H3K4me1	-4.51824e-08	5.34211e-08	0.801162	Mammary	Mammary ENTEX H3K4me1	0.0962798	FALSE	FALSE	FALSE	Multi_tissue_chromatin	H3K4me1
Brain_Anterior_Caudate__H3K4me1	-2.42275e-08	2.84038e-08	0.803161	Brain	Brain Anterior Caudate H3K4me1	0.0951971	FALSE	FALSE	FALSE	Multi_tissue_chromatin	H3K4me1
T.8Eff.Tbet+.Sp.OT1.d6LisOVA	-3.88657e-09	4.55076e-09	0.803461	T	T.8Eff.Tbet+.Sp.OT1.d6LisOVA	0.0950352	FALSE	FALSE	FALSE	ImmGen
Right_Ventricle__H3K27ac	-2.81271e-08	3.28771e-08	0.803869	Heart	Right Ventricle H3K27ac	0.0948147	FALSE	FALSE	FALSE	Multi_tissue_chromatin	H3K27ac
Cortex_derived_primary_cultured_neurospheres__H3K36me3	-3.2193e-08	3.74365e-08	0.805088	Primary_Cells	Cortex derived primary cultured neurospheres H3K36me3	0.0941569	FALSE	FALSE	FALSE	Multi_tissue_chromatin	H3K36me3
Aorta__H3K4me1	-5.49278e-08	6.29074e-08	0.80871	Artery	Aorta H3K4me1	0.0922072	FALSE	FALSE	FALSE	Multi_tissue_chromatin	H3K4me1
T.DN4.Th	-3.03356e-09	3.4669e-09	0.809215	T	T.DN4.Th	0.0919361	FALSE	FALSE	FALSE	ImmGen
T.4Nve.MLN	-3.11194e-09	3.54977e-09	0.809664	T	T.4Nve.MLN	0.0916949	FALSE	FALSE	FALSE	ImmGen
A04.531.520.Nasal.Mucosa	-2.58994e-09	2.94513e-09	0.810407	Other	A04.531.520.Nasal.Mucosa	0.0912968	FALSE	FALSE	FALSE	Multi_tissue_gene_expr
LN.TR.14w.B6	-3.12743e-09	3.55237e-09	0.810673	T	LN.TR.14w.B6	0.0911544	FALSE	FALSE	FALSE	ImmGen
Primary_T_regulatory_cells_from_peripheral_blood__H3K36me3	-2.23609e-08	2.52831e-08	0.811765	Primary_Cells	Primary T regulatory cells from peripheral blood H3K36me3	0.0905694	FALSE	FALSE	FALSE	Multi_tissue_chromatin	H3K36me3
A07.231.114.Arteries	-2.69769e-09	3.04135e-09	0.812462	Cardiovascular	A07.231.114.Arteries	0.0901969	FALSE	FALSE	FALSE	Multi_tissue_gene_expr
Skeletal_Muscle_Female__H3K4me3	-5.72818e-08	6.27387e-08	0.819385	Skeletal muscle	Skeletal Muscle Female H3K4me3	0.0865122	FALSE	FALSE	FALSE	Multi_tissue_chromatin	H3K4me3
Primary_monocytes_from_peripheral_blood__H3K27ac	-3.47351e-08	3.79277e-08	0.82012	Primary_Cells	Primary monocytes from peripheral blood H3K27ac	0.0861225	FALSE	FALSE	FALSE	Multi_tissue_chromatin	H3K27ac
Fetal_Stomach__H3K4me1	-2.30996e-08	2.47844e-08	0.824337	Fetal	Fetal Stomach H3K4me1	0.0838953	FALSE	FALSE	FALSE	Multi_tissue_chromatin	H3K4me1
Primary_T_killer_naive_cells_from_peripheral_blood__H3K4me3	-8.66748e-08	9.29591e-08	0.824434	Primary_Cells	Primary T killer naive cells from peripheral blood H3K4me3	0.083844	FALSE	FALSE	FALSE	Multi_tissue_chromatin	H3K4me3
Pancreas_ENTEX__H3K4me3	-7.28658e-08	7.69384e-08	0.828198	Pancreas	Pancreas ENTEX H3K4me3	0.081866	FALSE	FALSE	FALSE	Multi_tissue_chromatin	H3K4me3
Brain_Hippocampus_Middle__H3K4me1	-1.98886e-08	2.09512e-08	0.828762	Brain	Brain Hippocampus Middle H3K4me1	0.0815704	FALSE	FALSE	FALSE	Multi_tissue_chromatin	H3K4me1
Gastric__H3K4me3	-9.95752e-08	1.04034e-07	0.830753	Digestive	Gastric H3K4me3	0.0805283	FALSE	FALSE	FALSE	Multi_tissue_chromatin	H3K4me3
B.FrE.FL	-3.50158e-09	3.65507e-09	0.83097	B	B.FrE.FL	0.0804144	FALSE	FALSE	FALSE	ImmGen
Mo.6C-II-.BM	-3.97976e-09	4.15381e-09	0.830993	Myeloid	Mo.6C-II-.BM	0.0804025	FALSE	FALSE	FALSE	ImmGen
Nerve-Tibial_ENTEX__H3K27ac	-1.55733e-08	1.59957e-08	0.83487	Nerve	Nerve-Tibial ENTEX H3K27ac	0.0783811	FALSE	FALSE	FALSE	Multi_tissue_chromatin	H3K27ac
Primary_T_regulatory_cells_from_peripheral_blood__H3K27ac	-2.52451e-08	2.59123e-08	0.835034	Primary_Cells	Primary T regulatory cells from peripheral blood H3K27ac	0.078296	FALSE	FALSE	FALSE	Multi_tissue_chromatin	H3K27ac
NK.DAP10-.Sp	-3.45843e-09	3.49977e-09	0.83847	NK	NK.DAP10-.Sp	0.0765127	FALSE	FALSE	FALSE	ImmGen
Primary_T_killer_memory_cells_from_peripheral_blood__H3K4me3	-7.44037e-08	7.51436e-08	0.838951	Primary_Cells	Primary T killer memory cells from peripheral blood H3K4me3	0.0762636	FALSE	FALSE	FALSE	Multi_tissue_chromatin	H3K4me3
Primary_B_cells_from_peripheral_blood__H3K27ac	-3.2669e-08	3.26845e-08	0.841231	Primary_Cells	Primary B cells from peripheral blood H3K27ac	0.075085	FALSE	FALSE	FALSE	Multi_tissue_chromatin	H3K27ac
Fetal_Brain_Female__H3K4me1	-3.70337e-08	3.70058e-08	0.841527	Fetal	Fetal Brain Female H3K4me1	0.0749317	FALSE	FALSE	FALSE	Multi_tissue_chromatin	H3K4me1
Primary_T_regulatory_cells_from_peripheral_blood__H3K4me1	-2.61926e-08	2.60259e-08	0.842889	Primary_Cells	Primary T regulatory cells from peripheral blood H3K4me1	0.0742294	FALSE	FALSE	FALSE	Multi_tissue_chromatin	H3K4me1
Cortex_derived_primary_cultured_neurospheres__H3K4me3	-1.09933e-07	1.09144e-07	0.843086	Primary_Cells	Cortex derived primary cultured neurospheres H3K4me3	0.074128	FALSE	FALSE	FALSE	Multi_tissue_chromatin	H3K4me3
preB.FrD.BM	-3.24036e-09	3.17829e-09	0.846024	B	preB.FrD.BM	0.0726174	FALSE	FALSE	FALSE	ImmGen
Fetal_Heart__H3K9ac	-3.05563e-08	2.99617e-08	0.846099	Fetal	Fetal Heart H3K9ac	0.0725787	FALSE	FALSE	FALSE	Multi_tissue_chromatin	H3K9ac
Placenta_Amnion__H3K4me1	-2.80147e-08	2.70181e-08	0.850106	Placenta	Placenta Amnion H3K4me1	0.0705271	FALSE	FALSE	FALSE	Multi_tissue_chromatin	H3K4me1
Aorta__H3K4me3	-1.23058e-07	1.18585e-07	0.8503	Artery	Aorta H3K4me3	0.0704279	FALSE	FALSE	FALSE	Multi_tissue_chromatin	H3K4me3
A07.541.Heart	-3.28961e-09	3.15202e-09	0.851677	Cardiovascular	A07.541.Heart	0.0697252	FALSE	FALSE	FALSE	Multi_tissue_gene_expr
Primary_mononuclear_cells_from_peripheral_blood__H3K36me3	-3.12417e-08	2.95403e-08	0.85488	Primary_Cells	Primary mononuclear cells from peripheral blood H3K36me3	0.068095	FALSE	FALSE	FALSE	Multi_tissue_chromatin	H3K36me3
Ovary_ENTEX__H3K4me3	-1.19097e-07	1.11817e-07	0.856585	Ovary	Ovary ENTEX H3K4me3	0.0672297	FALSE	FALSE	FALSE	Multi_tissue_chromatin	H3K4me3
NHEK-Epidermal_Keratinocyte_Primary_Cells__H3K9ac	-4.55532e-08	4.25526e-08	0.857807	Primary_Cells	NHEK-Epidermal Keratinocyte Primary Cells H3K9ac	0.0666107	FALSE	FALSE	FALSE	Multi_tissue_chromatin	H3K9ac
Fetal_Brain_Female__DNase	-5.44294e-08	5.05946e-08	0.85899	Fetal	Fetal Brain Female DNase	0.0660117	FALSE	FALSE	FALSE	Multi_tissue_chromatin	DNase
B1a.Sp.v2	-3.71523e-09	3.43332e-09	0.860398	B	B1a.Sp.v2	0.0653004	FALSE	FALSE	FALSE	ImmGen
T.4Nve.PP	-3.74765e-09	3.45495e-09	0.860977	T	T.4Nve.PP	0.0650086	FALSE	FALSE	FALSE	ImmGen
Fetal_Stomach__H3K4me3	-1.30088e-07	1.19233e-07	0.862372	Fetal	Fetal Stomach H3K4me3	0.0643052	FALSE	FALSE	FALSE	Multi_tissue_chromatin	H3K4me3
Primary_T_helper_naive_cells_from_peripheral_blood_2__H3K36me3	-3.47313e-08	3.17407e-08	0.863071	Primary_Cells	Primary T helper naive cells from peripheral blood 2 H3K36me3	0.0639536	FALSE	FALSE	FALSE	Multi_tissue_chromatin	H3K36me3
Osteoblast_Primary_Cells__H3K4me1	-2.70013e-08	2.46665e-08	0.863166	Osteoblast_Primary	Osteoblast Primary Cells H3K4me1	0.0639057	FALSE	FALSE	FALSE	Multi_tissue_chromatin	H3K4me1
Thyroid_gland_ENTEX__H3K4me3	-8.17715e-08	7.46251e-08	0.863409	Thyroid	Thyroid gland ENTEX H3K4me3	0.0637834	FALSE	FALSE	FALSE	Multi_tissue_chromatin	H3K4me3
A09.371.729.Retina	-3.10983e-09	2.82854e-09	0.864214	CNS	A09.371.729.Retina	0.0633789	FALSE	FALSE	FALSE	Multi_tissue_gene_expr
Brain_Angular_Gyrus__H3K4me1	-3.5505e-08	3.22907e-08	0.864234	Brain	Brain Angular Gyrus H3K4me1	0.0633685	FALSE	FALSE	FALSE	Multi_tissue_chromatin	H3K4me1
Adrenal_gland_ENTEX__H3K4me3	-6.94445e-08	6.29339e-08	0.865084	Adrenal_gland	Adrenal gland ENTEX H3K4me3	0.0629415	FALSE	FALSE	FALSE	Multi_tissue_chromatin	H3K4me3
Colon-TV_ENTEX__H3K36me3	-4.41103e-08	3.98361e-08	0.865917	Digestive	Colon-TV ENTEX H3K36me3	0.062524	FALSE	FALSE	FALSE	Multi_tissue_chromatin	H3K36me3
Foreskin_Keratinocyte_Primary_Cells_skin02__H3K4me1	-3.58741e-08	3.23709e-08	0.866117	Primary_Cells	Foreskin Keratinocyte Primary Cells skin02 H3K4me1	0.0624233	FALSE	FALSE	FALSE	Multi_tissue_chromatin	H3K4me1
Heart-LV_ENTEX__H3K4me1	-4.20334e-08	3.78468e-08	0.866634	Heart	Heart-LV ENTEX H3K4me1	0.0621645	FALSE	FALSE	FALSE	Multi_tissue_chromatin	H3K4me1
GN.Bl	-3.6193e-09	3.25858e-09	0.866651	Myeloid	GN.Bl	0.0621559	FALSE	FALSE	FALSE	ImmGen
T.8Eff.Sp.OT1.d5.VSVOva	-4.05281e-09	3.58851e-09	0.870632	T	T.8Eff.Sp.OT1.d5.VSVOva	0.0601653	FALSE	FALSE	FALSE	ImmGen
Brain_Cingulate_Gyrus__H3K4me1	-3.09564e-08	2.73276e-08	0.871349	Brain	Brain Cingulate Gyrus H3K4me1	0.0598081	FALSE	FALSE	FALSE	Multi_tissue_chromatin	H3K4me1
Primary_T_cells_effector_memory_enriched_from_peripheral_blood__H3K4me3	-9.14463e-08	8.03998e-08	0.872313	Primary_Cells	Primary T cells effector memory enriched from peripheral blood H3K4me3	0.0593275	FALSE	FALSE	FALSE	Multi_tissue_chromatin	H3K4me3
Psoas_Muscle__DNase	-6.05434e-08	5.21448e-08	0.877192	Skeletal muscle	Psoas Muscle DNase	0.0569054	FALSE	FALSE	FALSE	Multi_tissue_chromatin	DNase
GN.BM	-4.01595e-09	3.45739e-09	0.877292	Myeloid	GN.BM	0.0568558	FALSE	FALSE	FALSE	ImmGen
Tgd.vg5+24ahi.Th	-4.41179e-09	3.79139e-09	0.877714	T	Tgd.vg5+24ahi.Th	0.0566471	FALSE	FALSE	FALSE	ImmGen
proB.FrA.BM	-3.63121e-09	3.11954e-09	0.877792	B	proB.FrA.BM	0.0566082	FALSE	FALSE	FALSE	ImmGen
Brain_Inferior_Temporal_Lobe__H3K4me1	-4.30038e-08	3.65525e-08	0.880302	Brain	Brain Inferior Temporal Lobe H3K4me1	0.0553685	FALSE	FALSE	FALSE	Multi_tissue_chromatin	H3K4me1
Tgd.vg2+.act.Sp	-4.04099e-09	3.42127e-09	0.881226	T	Tgd.vg2+.act.Sp	0.0549128	FALSE	FALSE	FALSE	ImmGen
Thyroid_gland_ENTEX__H3K36me3	-2.9694e-08	2.50176e-08	0.882372	Thyroid	Thyroid gland ENTEX H3K36me3	0.0543485	FALSE	FALSE	FALSE	Multi_tissue_chromatin	H3K36me3
Ganglion_Eminence_derived_primary_cultured_neurospheres__H3K4me3	-1.11535e-07	9.36136e-08	0.883259	Primary_Cells	Ganglion Eminence derived primary cultured neurospheres H3K4me3	0.0539117	FALSE	FALSE	FALSE	Multi_tissue_chromatin	H3K4me3
Fetal_Muscle_Trunk__H3K4me3	-1.43604e-07	1.19776e-07	0.884724	Fetal	Fetal Muscle Trunk H3K4me3	0.0531921	FALSE	FALSE	FALSE	Multi_tissue_chromatin	H3K4me3
Brain_Angular_Gyrus__H3K36me3	-5.52444e-08	4.59248e-08	0.885498	Brain	Brain Angular Gyrus H3K36me3	0.0528122	FALSE	FALSE	FALSE	Multi_tissue_chromatin	H3K36me3
NHEK-Epidermal_Keratinocyte_Primary_Cells__H3K4me3	-7.76383e-08	6.43647e-08	0.886134	Primary_Cells	NHEK-Epidermal Keratinocyte Primary Cells H3K4me3	0.0525004	FALSE	FALSE	FALSE	Multi_tissue_chromatin	H3K4me3
NHLF_Lung_Fibroblast_Primary_Cells__H3K27ac	-4.46092e-08	3.68849e-08	0.886748	Primary_Cells	NHLF Lung Fibroblast Primary Cells H3K27ac	0.0521996	FALSE	FALSE	FALSE	Multi_tissue_chromatin	H3K27ac
SC.CDP.BM	-4.15464e-09	3.42875e-09	0.887187	Myeloid	SC.CDP.BM	0.0519846	FALSE	FALSE	FALSE	ImmGen
Tgd.vg5-.act.IEL	-4.26892e-09	3.51671e-09	0.887606	T	Tgd.vg5-.act.IEL	0.0517798	FALSE	FALSE	FALSE	ImmGen
GN.Bl.v2	-4.25411e-09	3.46341e-09	0.890333	Myeloid	GN.Bl.v2	0.0504475	FALSE	FALSE	FALSE	ImmGen
skeletal_muscle_ENTEX__H3K4me3	-5.23234e-08	4.2376e-08	0.891537	Skeletal muscle	skeletal muscle ENTEX H3K4me3	0.0498608	FALSE	FALSE	FALSE	Multi_tissue_chromatin	H3K4me3
Primary_B_cells_from_cord_blood__H3K36me3	-8.68828e-08	6.96925e-08	0.893739	Primary_Cells	Primary B cells from cord blood H3K36me3	0.0487895	FALSE	FALSE	FALSE	Multi_tissue_chromatin	H3K36me3
T.8EffKLRG1+CD127-.Sp.d8.LisOVA	-4.08025e-09	3.25834e-09	0.894761	T	T.8EffKLRG1+CD127-.Sp.d8.LisOVA	0.0482932	FALSE	FALSE	FALSE	ImmGen
Right_Atrium__H3K4me1	-5.45603e-08	4.33098e-08	0.896123	Heart	Right Atrium H3K4me1	0.0476322	FALSE	FALSE	FALSE	Multi_tissue_chromatin	H3K4me1
Rectal_Smooth_Muscle__H3K9ac	-1.70063e-07	1.33902e-07	0.897967	Digestive	Rectal Smooth Muscle H3K9ac	0.0467399	FALSE	FALSE	FALSE	Multi_tissue_chromatin	H3K9ac
Fetal_Muscle_Leg__DNase	-5.59039e-08	4.34013e-08	0.901139	Fetal	Fetal Muscle Leg DNase	0.0452081	FALSE	FALSE	FALSE	Multi_tissue_chromatin	DNase
T.8Eff.Sp.OT1.d8.VSVOva	-4.25789e-09	3.30206e-09	0.901382	T	T.8Eff.Sp.OT1.d8.VSVOva	0.0450912	FALSE	FALSE	FALSE	ImmGen
Primary_T_killer_naive_cells_from_peripheral_blood__H3K27ac	-7.14167e-08	5.52285e-08	0.902014	Primary_Cells	Primary T killer naive cells from peripheral blood H3K27ac	0.0447866	FALSE	FALSE	FALSE	Multi_tissue_chromatin	H3K27ac
Fetal_Heart__DNase	-4.33912e-08	3.35092e-08	0.902324	Fetal	Fetal Heart DNase	0.0446377	FALSE	FALSE	FALSE	Multi_tissue_chromatin	DNase
Esophagus__H3K36me3	-5.50469e-08	4.23198e-08	0.903326	Esophagus	Esophagus H3K36me3	0.0441557	FALSE	FALSE	FALSE	Multi_tissue_chromatin	H3K36me3
T.4.LN.BDC	-5.02936e-09	3.86163e-09	0.903609	T	T.4.LN.BDC	0.0440195	FALSE	FALSE	FALSE	ImmGen
Fetal_Stomach__DNase	-9.78978e-08	7.51454e-08	0.903675	Fetal	Fetal Stomach DNase	0.0439879	FALSE	FALSE	FALSE	Multi_tissue_chromatin	DNase
Prostate_ENTEX__H3K4me3	-1.4176e-07	1.08698e-07	0.903912	Prostate	Prostate ENTEX H3K4me3	0.0438738	FALSE	FALSE	FALSE	Multi_tissue_chromatin	H3K4me3
Brain_Germinal_Matrix__H3K4me3	-1.27161e-07	9.70214e-08	0.905011	Brain	Brain Germinal Matrix H3K4me3	0.0433459	FALSE	FALSE	FALSE	Multi_tissue_chromatin	H3K4me3
Prostate_ENTEX__H3K27ac	-3.6792e-08	2.80516e-08	0.90517	Prostate	Prostate ENTEX H3K27ac	0.0432699	FALSE	FALSE	FALSE	Multi_tissue_chromatin	H3K27ac
A07.541.560.Heart.Ventricles	-3.97154e-09	3.0215e-09	0.905649	Cardiovascular	A07.541.560.Heart.Ventricles	0.0430401	FALSE	FALSE	FALSE	Multi_tissue_gene_expr
Colon_Smooth_Muscle__H3K4me3	-1.01116e-07	7.68032e-08	0.906006	Digestive	Colon Smooth Muscle H3K4me3	0.0428688	FALSE	FALSE	FALSE	Multi_tissue_chromatin	H3K4me3
NHDF-Ad_Adult_Dermal_Fibroblast_Primary_Cells__H3K4me1	-4.3863e-08	3.32222e-08	0.906631	Primary_Cells	NHDF-Ad Adult Dermal Fibroblast Primary Cells H3K4me1	0.0425692	FALSE	FALSE	FALSE	Multi_tissue_chromatin	H3K4me1
Brain_Anterior_Caudate__H3K36me3	-5.22972e-08	3.91741e-08	0.909061	Brain	Brain Anterior Caudate H3K36me3	0.0414071	FALSE	FALSE	FALSE	Multi_tissue_chromatin	H3K36me3
Fetal_Brain_Female__H3K4me3	-1.14471e-07	8.50051e-08	0.910952	Fetal	Fetal Brain Female H3K4me3	0.0405043	FALSE	FALSE	FALSE	Multi_tissue_chromatin	H3K4me3
Primary_T_cells_from_peripheral_blood__H3K36me3	-3.476e-08	2.57987e-08	0.911067	Primary_Cells	Primary T cells from peripheral blood H3K36me3	0.0404498	FALSE	FALSE	FALSE	Multi_tissue_chromatin	H3K36me3
Fetal_Stomach__H3K27ac	-4.42086e-08	3.27275e-08	0.911622	Fetal	Fetal Stomach H3K27ac	0.0401854	FALSE	FALSE	FALSE	Multi_tissue_chromatin	H3K27ac
Foreskin_Keratinocyte_Primary_Cells_skin02__H3K4me3	-9.72707e-08	7.16605e-08	0.91267	Primary_Cells	Foreskin Keratinocyte Primary Cells skin02 H3K4me3	0.0396862	FALSE	FALSE	FALSE	Multi_tissue_chromatin	H3K4me3
Prostate_ENTEX__H3K36me3	-2.41855e-07	1.77925e-07	0.912976	Prostate	Prostate ENTEX H3K36me3	0.0395407	FALSE	FALSE	FALSE	Multi_tissue_chromatin	H3K36me3
Brain Spinal cord (cervical c-1)	-3.35517e-09	2.46504e-09	0.913259	CNS	Brain Spinal cord (cervical c-1)	0.0394059	FALSE	FALSE	FALSE	Multi_tissue_gene_expr
T.4SP69+.Th	-4.66091e-09	3.41611e-09	0.913778	T	T.4SP69+.Th	0.0391595	FALSE	FALSE	FALSE	ImmGen
A08.186.211.132.810.428.200.Cerebellum	-3.77679e-09	2.74453e-09	0.915607	CNS	A08.186.211.132.810.428.200.Cerebellum	0.0382909	FALSE	FALSE	FALSE	Multi_tissue_gene_expr
Pancreatic_Islets__H3K4me3	-1.55626e-07	1.12143e-07	0.917394	Pancreas	Pancreatic Islets H3K4me3	0.0374443	FALSE	FALSE	FALSE	Multi_tissue_chromatin	H3K4me3
T.8Eff.Sp.OT1.d15.VSVOva	-4.73609e-09	3.38027e-09	0.919408	T	T.8Eff.Sp.OT1.d15.VSVOva	0.0364919	FALSE	FALSE	FALSE	ImmGen
Brain_Dorsolateral_Prefrontal_Cortex__H3K36me3	-5.94436e-08	4.22828e-08	0.920117	Brain	Brain Dorsolateral Prefrontal Cortex H3K36me3	0.036157	FALSE	FALSE	FALSE	Multi_tissue_chromatin	H3K36me3
Esophagus__H3K27ac	-5.05837e-08	3.57842e-08	0.921257	Esophagus	Esophagus H3K27ac	0.0356193	FALSE	FALSE	FALSE	Multi_tissue_chromatin	H3K27ac
Tgd.vg5+.IEL	-4.7756e-09	3.35537e-09	0.922671	T	Tgd.vg5+.IEL	0.034953	FALSE	FALSE	FALSE	ImmGen
Spleen__H3K36me3	-4.33422e-08	3.02015e-08	0.924371	Spleen	Spleen H3K36me3	0.0341539	FALSE	FALSE	FALSE	Multi_tissue_chromatin	H3K36me3
A08.186.211.865.428.Metencephalon	-3.93622e-09	2.73785e-09	0.924742	CNS	A08.186.211.865.428.Metencephalon	0.0339796	FALSE	FALSE	FALSE	Multi_tissue_gene_expr
Tgd.vg2-.Sp	-4.96803e-09	3.44878e-09	0.92514	T	Tgd.vg2-.Sp	0.0337927	FALSE	FALSE	FALSE	ImmGen
B.GC.Sp	-4.8471e-09	3.36299e-09	0.925251	B	B.GC.Sp	0.0337405	FALSE	FALSE	FALSE	ImmGen
Small_Intestine__H3K4me3	-2.01145e-07	1.39431e-07	0.925436	Digestive	Small Intestine H3K4me3	0.0336538	FALSE	FALSE	FALSE	Multi_tissue_chromatin	H3K4me3
T.4FP3-.Sp	-5.23389e-09	3.60395e-09	0.926786	T	T.4FP3-.Sp	0.0330207	FALSE	FALSE	FALSE	ImmGen
Artery-Tibial_ENTEX__H3K4me1	-1.00592e-07	6.90446e-08	0.92743	Artery	Artery-Tibial ENTEX H3K4me1	0.0327191	FALSE	FALSE	FALSE	Multi_tissue_chromatin	H3K4me1
Lung__H3K36me3	-6.3866e-08	4.37618e-08	0.927773	Lung	Lung H3K36me3	0.0325583	FALSE	FALSE	FALSE	Multi_tissue_chromatin	H3K36me3
T.8Eff.Sp.OT1.d15.LisOva	-4.95325e-09	3.37444e-09	0.928931	T	T.8Eff.Sp.OT1.d15.LisOva	0.0320166	FALSE	FALSE	FALSE	ImmGen
A08.186.211.464.Limbic.System	-3.80414e-09	2.58932e-09	0.929106	CNS	A08.186.211.464.Limbic.System	0.0319346	FALSE	FALSE	FALSE	Multi_tissue_gene_expr
preB.FrD.FL	-5.04805e-09	3.37198e-09	0.932811	B	preB.FrD.FL	0.0302062	FALSE	FALSE	FALSE	ImmGen
A08.186.211.132.Brain.Stem	-3.85781e-09	2.54865e-09	0.934945	CNS	A08.186.211.132.Brain.Stem	0.0292138	FALSE	FALSE	FALSE	Multi_tissue_gene_expr
T.4.PLN.BDC	-5.75942e-09	3.79531e-09	0.935431	T	T.4.PLN.BDC	0.0289882	FALSE	FALSE	FALSE	ImmGen
NHEK-Epidermal_Keratinocyte_Primary_Cells__H3K27ac	-4.19713e-08	2.76191e-08	0.9357	Primary_Cells	NHEK-Epidermal Keratinocyte Primary Cells H3K27ac	0.0288632	FALSE	FALSE	FALSE	Multi_tissue_chromatin	H3K27ac
T.8Eff.Sp.OT1.d6.LisOva	-5.29734e-09	3.48069e-09	0.935986	T	T.8Eff.Sp.OT1.d6.LisOva	0.0287308	FALSE	FALSE	FALSE	ImmGen
Fetal_Brain_Male__H3K4me1	-3.5352e-08	2.32132e-08	0.936112	Fetal	Fetal Brain Male H3K4me1	0.0286722	FALSE	FALSE	FALSE	Multi_tissue_chromatin	H3K4me1
CD8.48h.LN	-5.41302e-09	3.53794e-09	0.936991	T	CD8.48h.LN	0.0282648	FALSE	FALSE	FALSE	ImmGen
Adrenal_gland_ENTEX__H3K4me1	-3.98061e-08	2.59307e-08	0.93762	Adrenal_gland	Adrenal gland ENTEX H3K4me1	0.0279733	FALSE	FALSE	FALSE	Multi_tissue_chromatin	H3K4me1
Primary_T_cells_from_cord_blood__H3K36me3	-7.25006e-08	4.70804e-08	0.938212	Primary_Cells	Primary T cells from cord blood H3K36me3	0.0276992	FALSE	FALSE	FALSE	Multi_tissue_chromatin	H3K36me3
Fetal_Brain_Female__H3K36me3	-4.41149e-08	2.8116e-08	0.941679	Fetal	Fetal Brain Female H3K36me3	0.0260969	FALSE	FALSE	FALSE	Multi_tissue_chromatin	H3K36me3
Osteoblast_Primary_Cells__H3K27ac	-3.78167e-08	2.40251e-08	0.942262	Osteoblast_Primary	Osteoblast Primary Cells H3K27ac	0.0258283	FALSE	FALSE	FALSE	Multi_tissue_chromatin	H3K27ac
T.8Mem.LN	-5.68605e-09	3.60418e-09	0.942674	T	T.8Mem.LN	0.0256383	FALSE	FALSE	FALSE	ImmGen
Pancreas__H3K36me3	-7.50013e-08	4.74706e-08	0.942941	Pancreas	Pancreas H3K36me3	0.0255155	FALSE	FALSE	FALSE	Multi_tissue_chromatin	H3K36me3
A08.186.211.730.885.287.500.Cerebral.Cortex	-4.17297e-09	2.61936e-09	0.944434	CNS	A08.186.211.730.885.287.500.Cerebral.Cortex	0.0248283	FALSE	FALSE	FALSE	Multi_tissue_gene_expr
Ganglion_Eminence_derived_primary_cultured_neurospheres__H3K4me1	-5.89037e-08	3.65891e-08	0.946287	Primary_Cells	Ganglion Eminence derived primary cultured neurospheres H3K4me1	0.0239772	FALSE	FALSE	FALSE	Multi_tissue_chromatin	H3K4me1
Esoph-Mucosa_ENTEX__H3K27ac	-5.22465e-08	3.24037e-08	0.946559	Esophagus	Esoph-Mucosa ENTEX H3K27ac	0.0238524	FALSE	FALSE	FALSE	Multi_tissue_chromatin	H3K27ac
Brain_Hippocampus_Middle__H3K36me3	-5.79853e-08	3.58674e-08	0.947024	Brain	Brain Hippocampus Middle H3K36me3	0.023639	FALSE	FALSE	FALSE	Multi_tissue_chromatin	H3K36me3
A08.186.211.464.405.Hippocampus	-4.14857e-09	2.56387e-09	0.947178	CNS	A08.186.211.464.405.Hippocampus	0.0235683	FALSE	FALSE	FALSE	Multi_tissue_gene_expr
T.DP.Th	-5.5409e-09	3.4171e-09	0.947547	T	T.DP.Th	0.0233993	FALSE	FALSE	FALSE	ImmGen
Testis_ENTEX__H3K36me3	-2.34148e-07	1.44025e-07	0.947999	Testis	Testis ENTEX H3K36me3	0.0231922	FALSE	FALSE	FALSE	Multi_tissue_chromatin	H3K36me3
B1b.PC	-5.58982e-09	3.34826e-09	0.952488	B	B1b.PC	0.0211404	FALSE	FALSE	FALSE	ImmGen
NK.DAP12-.Sp	-5.28964e-09	3.15637e-09	0.953117	NK	NK.DAP12-.Sp	0.0208536	FALSE	FALSE	FALSE	ImmGen
NHLF_Lung_Fibroblast_Primary_Cells__DNase	-1.00744e-07	5.99288e-08	0.953625	Primary_Cells	NHLF Lung Fibroblast Primary Cells DNase	0.0206224	FALSE	FALSE	FALSE	Multi_tissue_chromatin	DNase
Colon-Sigm_ENTEX__H3K4me3	-2.18795e-07	1.29915e-07	0.953923	Digestive	Colon-Sigm ENTEX H3K4me3	0.0204868	FALSE	FALSE	FALSE	Multi_tissue_chromatin	H3K4me3
Stomach_Smooth_Muscle__H3K9ac	-1.27219e-07	7.54898e-08	0.95403	Digestive	Stomach Smooth Muscle H3K9ac	0.0204379	FALSE	FALSE	FALSE	Multi_tissue_chromatin	H3K9ac
Brain_Cingulate_Gyrus__H3K36me3	-6.73079e-08	3.9809e-08	0.95456	Brain	Brain Cingulate Gyrus H3K36me3	0.0201969	FALSE	FALSE	FALSE	Multi_tissue_chromatin	H3K36me3
Primary_mononuclear_cells_from_peripheral_blood__H3K4me3	-2.52435e-07	1.4855e-07	0.955371	Primary_Cells	Primary mononuclear cells from peripheral blood H3K4me3	0.0198279	FALSE	FALSE	FALSE	Multi_tissue_chromatin	H3K4me3
Fetal_Muscle_Leg__H3K27ac	-5.10035e-08	2.98748e-08	0.956111	Fetal	Fetal Muscle Leg H3K27ac	0.0194915	FALSE	FALSE	FALSE	Multi_tissue_chromatin	H3K27ac
Brain_Substantia_Nigra__H3K36me3	-1.06895e-07	6.20537e-08	0.957521	Brain	Brain Substantia Nigra H3K36me3	0.0188515	FALSE	FALSE	FALSE	Multi_tissue_chromatin	H3K36me3
HMEC_Mammary_Epithelial_Primary_Cells__H3K27ac	-5.05798e-08	2.92321e-08	0.95821	Primary_Cells	HMEC Mammary Epithelial Primary Cells H3K27ac	0.0185393	FALSE	FALSE	FALSE	Multi_tissue_chromatin	H3K27ac
Primary_B_cells_from_peripheral_blood__H3K36me3	-3.08683e-08	1.76779e-08	0.959608	Primary_Cells	Primary B cells from peripheral blood H3K36me3	0.0179063	FALSE	FALSE	FALSE	Multi_tissue_chromatin	H3K36me3
MEChi.GFP+.Adult.KO	-5.33549e-09	2.97965e-09	0.963325	Other	MEChi.GFP+.Adult.KO	0.0162272	FALSE	FALSE	FALSE	ImmGen
proB.CLP.BM	-5.39896e-09	3.00735e-09	0.963693	B	proB.CLP.BM	0.0160612	FALSE	FALSE	FALSE	ImmGen
Spleen_ENTEX__H3K36me3	-3.18515e-08	1.75707e-08	0.965066	Spleen	Spleen ENTEX H3K36me3	0.0154429	FALSE	FALSE	FALSE	Multi_tissue_chromatin	H3K36me3
A08.186.211.464.710.225.Entorhinal.Cortex	-4.71276e-09	2.57054e-09	0.966626	CNS	A08.186.211.464.710.225.Entorhinal.Cortex	0.0147413	FALSE	FALSE	FALSE	Multi_tissue_gene_expr
Brain Frontal Cortex (BA9)	-4.48609e-09	2.42941e-09	0.967596	CNS	Brain Frontal Cortex (BA9)	0.0143061	FALSE	FALSE	FALSE	Multi_tissue_gene_expr
Fetal_Kidney__H3K9ac	-2.15552e-07	1.14979e-07	0.969583	Fetal	Fetal Kidney H3K9ac	0.013415	FALSE	FALSE	FALSE	Multi_tissue_chromatin	H3K9ac
Spleen__H3K4me3	-1.27077e-07	6.75748e-08	0.969983	Spleen	Spleen H3K4me3	0.0132358	FALSE	FALSE	FALSE	Multi_tissue_chromatin	H3K4me3
NHLF_Lung_Fibroblast_Primary_Cells__H3K4me1	-7.72141e-08	3.98517e-08	0.97366	Primary_Cells	NHLF Lung Fibroblast Primary Cells H3K4me1	0.0115926	FALSE	FALSE	FALSE	Multi_tissue_chromatin	H3K4me1
A11.443.Erythroid.Cells	-6.03463e-09	3.09719e-09	0.974318	Blood/Immune	A11.443.Erythroid.Cells	0.0112994	FALSE	FALSE	FALSE	Multi_tissue_gene_expr
A11.872.653.Neural.Stem.Cells	-6.14584e-09	3.12102e-09	0.975534	CNS	A11.872.653.Neural.Stem.Cells	0.0107578	FALSE	FALSE	FALSE	Multi_tissue_gene_expr
Cortex_derived_primary_cultured_neurospheres__H3K4me1	-4.79007e-08	2.38093e-08	0.977882	Primary_Cells	Cortex derived primary cultured neurospheres H3K4me1	0.00971354	FALSE	FALSE	FALSE	Multi_tissue_chromatin	H3K4me1
Brain Anterior cingulate cortex (BA24)	-4.82397e-09	2.39394e-09	0.978052	CNS	Brain Anterior cingulate cortex (BA24)	0.00963822	FALSE	FALSE	FALSE	Multi_tissue_gene_expr
Fetal_Muscle_Trunk__H3K4me1	-4.36624e-08	2.15783e-08	0.978486	Fetal	Fetal Muscle Trunk H3K4me1	0.00944543	FALSE	FALSE	FALSE	Multi_tissue_chromatin	H3K4me1
Fetal_Brain_Male__H3K4me3	-3.59647e-07	1.76031e-07	0.979478	Fetal	Fetal Brain Male H3K4me3	0.00900525	FALSE	FALSE	FALSE	Multi_tissue_chromatin	H3K4me3
Brain Substantia nigra	-5.26316e-09	2.56771e-09	0.979806	CNS	Brain Substantia nigra	0.00886007	FALSE	FALSE	FALSE	Multi_tissue_gene_expr
Brain Cortex	-5.17317e-09	2.46722e-09	0.981993	CNS	Brain Cortex	0.00789179	FALSE	FALSE	FALSE	Multi_tissue_gene_expr
Colon_Smooth_Muscle__H3K9ac	-1.42645e-07	6.76849e-08	0.982462	Digestive	Colon Smooth Muscle H3K9ac	0.00768412	FALSE	FALSE	FALSE	Multi_tissue_chromatin	H3K9ac
Fetal_Heart__H3K36me3	-1.50957e-07	7.1107e-08	0.983121	Fetal	Fetal Heart H3K36me3	0.00739294	FALSE	FALSE	FALSE	Multi_tissue_chromatin	H3K36me3
Fetal_Muscle_Leg__H3K4me1	-5.20724e-08	2.44158e-08	0.983527	Fetal	Fetal Muscle Leg H3K4me1	0.00721391	FALSE	FALSE	FALSE	Multi_tissue_chromatin	H3K4me1
Fetal_Kidney__H3K4me3	-2.5863e-07	1.19801e-07	0.984569	Fetal	Fetal Kidney H3K4me3	0.006754	FALSE	FALSE	FALSE	Multi_tissue_chromatin	H3K4me3
Vagina_ENTEX__H3K36me3	-1.8709e-07	8.58259e-08	0.985367	Vagina	Vagina ENTEX H3K36me3	0.00640212	FALSE	FALSE	FALSE	Multi_tissue_chromatin	H3K36me3
Brain_Inferior_Temporal_Lobe__H3K36me3	-8.43773e-08	3.7934e-08	0.986936	Brain	Brain Inferior Temporal Lobe H3K36me3	0.00571082	FALSE	FALSE	FALSE	Multi_tissue_chromatin	H3K36me3
Fetal_Muscle_Trunk__DNase	-1.10787e-07	4.9493e-08	0.987404	Fetal	Fetal Muscle Trunk DNase	0.00550514	FALSE	FALSE	FALSE	Multi_tissue_chromatin	DNase
A08.186.211.730.885.287.500.670.Parietal.Lobe	-6.49613e-09	2.86865e-09	0.988229	CNS	A08.186.211.730.885.287.500.670.Parietal.Lobe	0.00514233	FALSE	FALSE	FALSE	Multi_tissue_gene_expr
Brain Hippocampus	-6.14661e-09	2.49401e-09	0.993141	CNS	Brain Hippocampus	0.00298923	FALSE	FALSE	FALSE	Multi_tissue_gene_expr
Brain Hypothalamus	-5.96044e-09	2.38712e-09	0.993736	CNS	Brain Hypothalamus	0.00272897	FALSE	FALSE	FALSE	Multi_tissue_gene_expr
Brain Amygdala	-6.6802e-09	2.48089e-09	0.996456	CNS	Brain Amygdala	0.00154197	FALSE	FALSE	FALSE	Multi_tissue_gene_expr
A08.186.211.730.885.287.500.270.Frontal.Lobe	-7.66123e-09	2.75772e-09	0.997266	CNS	A08.186.211.730.885.287.500.270.Frontal.Lobe	0.00118892	FALSE	FALSE	FALSE	Multi_tissue_gene_expr
Brain Putamen (basal ganglia)	-7.40304e-09	2.53096e-09	0.998278	CNS	Brain Putamen (basal ganglia)	0.000748629	FALSE	FALSE	FALSE	Multi_tissue_gene_expr
Brain Nucleus accumbens (basal ganglia)	-7.55986e-09	2.47648e-09	0.998866	CNS	Brain Nucleus accumbens (basal ganglia)	0.000492814	FALSE	FALSE	FALSE	Multi_tissue_gene_expr
Brain Caudate (basal ganglia)	-7.62438e-09	2.49026e-09	0.9989	CNS	Brain Caudate (basal ganglia)	0.0004782	FALSE	FALSE	FALSE	Multi_tissue_gene_expr

### Sheet: part h2 mt cfDNA conc
Name	Coefficient	Coefficient_std_error	Coefficient_P_value	category	name_for_display	log10p	significant (10% FDR)	significant (Bonferroni)	significant (Nominal)	dataset	marker
Liver	1.73697e-08	4.56837e-09	7.17159e-05	Liver	Liver	4.14438	TRUE	TRUE	TRUE	Multi_tissue_gene_expr
MF.AT.v2	1.61941e-08	4.5308e-09	0.000175641	Myeloid	MF.AT.v2	3.75538	TRUE	FALSE	TRUE	ImmGen
A03.620.Liver	1.58408e-08	5.01121e-09	0.000785928	Liver	A03.620.Liver	3.10462	TRUE	FALSE	TRUE	Multi_tissue_gene_expr
T.DPsm.Th	1.3954e-08	4.49587e-09	0.000955491	T	T.DPsm.Th	3.01977	FALSE	FALSE	TRUE	ImmGen
MF.BM	2.13901e-08	6.96241e-09	0.00106236	Myeloid	MF.BM	2.97373	FALSE	FALSE	TRUE	ImmGen
A11.872.653.Neural.Stem.Cells	1.17866e-08	3.91551e-09	0.00130525	CNS	A11.872.653.Neural.Stem.Cells	2.88431	TRUE	FALSE	TRUE	Multi_tissue_gene_expr
A11.872.378.590.635.Granulocyte.Macrophage.Progenitor.Cells	1.81116e-08	6.07e-09	0.0014235	Blood/Immune	A11.872.378.590.635.Granulocyte.Macrophage.Progenitor.Cells	2.84664	TRUE	FALSE	TRUE	Multi_tissue_gene_expr
MF.11cloSer.Salm3.SI	1.87009e-08	6.55002e-09	0.00215127	Myeloid	MF.11cloSer.Salm3.SI	2.66731	FALSE	FALSE	TRUE	ImmGen
A15.378.316.580.Monocytes	1.51552e-08	5.4788e-09	0.00283604	Blood/Immune	A15.378.316.580.Monocytes	2.54729	FALSE	FALSE	TRUE	Multi_tissue_gene_expr
Spleen__H3K4me1	1.58043e-07	5.73013e-08	0.00290681	Spleen	Spleen H3K4me1	2.53658	TRUE	FALSE	TRUE	Multi_tissue_chromatin	H3K4me1
T.4.Pa.BDC	1.16278e-08	4.31667e-09	0.00353323	T	T.4.Pa.BDC	2.45183	FALSE	FALSE	TRUE	ImmGen
Tgd.vg1+vd6+24alo.Th	1.32647e-08	4.94194e-09	0.00363614	T	Tgd.vg1+vd6+24alo.Th	2.43936	FALSE	FALSE	TRUE	ImmGen
NKT.4+.Lv	1.26227e-08	4.71123e-09	0.00368899	NK	NKT.4+.Lv	2.43309	FALSE	FALSE	TRUE	ImmGen
Liver__H3K27ac	8.84105e-08	3.36534e-08	0.00430596	Liver	Liver H3K27ac	2.36593	FALSE	FALSE	TRUE	Multi_tissue_chromatin	H3K27ac
preB.FrC.BM	1.30359e-08	4.97063e-09	0.00436338	B	preB.FrC.BM	2.36018	FALSE	FALSE	TRUE	ImmGen
MC.digest.PC	1.19059e-08	4.6204e-09	0.00498582	Myeloid	MC.digest.PC	2.30226	FALSE	FALSE	TRUE	ImmGen
A11.627.624.249.Monocyte.Macrophage.Precursor.Cells	1.49513e-08	5.88756e-09	0.00555103	Blood/Immune	A11.627.624.249.Monocyte.Macrophage.Precursor.Cells	2.25563	FALSE	FALSE	TRUE	Multi_tissue_gene_expr
preT.DN3A.Th	1.33693e-08	5.28168e-09	0.00568276	T	preT.DN3A.Th	2.24544	FALSE	FALSE	TRUE	ImmGen
GN.Thio.PC	1.97773e-08	7.82714e-09	0.00575605	Myeloid	GN.Thio.PC	2.23988	FALSE	FALSE	TRUE	ImmGen
T.DP69+.Th	1.34138e-08	5.3974e-09	0.00647344	T	T.DP69+.Th	2.18886	FALSE	FALSE	TRUE	ImmGen
T.4.PLN.BDC	1.60346e-08	6.49697e-09	0.00679337	T	T.4.PLN.BDC	2.16791	FALSE	FALSE	TRUE	ImmGen
preB.FrD.BM	9.22506e-09	3.76986e-09	0.00720139	B	preB.FrD.BM	2.14258	FALSE	FALSE	TRUE	ImmGen
T.4Nve.LN	1.72239e-08	7.06065e-09	0.0073554	T	T.4Nve.LN	2.13339	FALSE	FALSE	TRUE	ImmGen
NKT.44+NK1.1-.Th	1.42261e-08	5.89267e-09	0.00788472	NK	NKT.44+NK1.1-.Th	2.10321	FALSE	FALSE	TRUE	ImmGen
A03.556.249.124.Ileum	1.43666e-08	6.03648e-09	0.00865717	Digestive	A03.556.249.124.Ileum	2.06262	FALSE	FALSE	TRUE	Multi_tissue_gene_expr
T.4.LN.BDC	1.78545e-08	7.56197e-09	0.00911053	T	T.4.LN.BDC	2.04046	FALSE	FALSE	TRUE	ImmGen
A11.627.340.360.Granulocyte.Precursor.Cells	1.11628e-08	4.75088e-09	0.0093963	Blood/Immune	A11.627.340.360.Granulocyte.Precursor.Cells	2.02704	FALSE	FALSE	TRUE	Multi_tissue_gene_expr
Primary_monocytes_from_peripheral_blood__DNase	4.3964e-07	1.91739e-07	0.0109268	Primary_Cells	Primary monocytes from peripheral blood DNase	1.96151	FALSE	FALSE	TRUE	Multi_tissue_chromatin	DNase
T.8Eff.Sp.OT1.12hr.LisOva	1.43116e-08	6.27909e-09	0.0113263	T	T.8Eff.Sp.OT1.12hr.LisOva	1.94591	FALSE	FALSE	TRUE	ImmGen
Spleen__H3K4me3	2.08784e-07	9.16559e-08	0.0113659	Spleen	Spleen H3K4me3	1.94439	FALSE	FALSE	TRUE	Multi_tissue_chromatin	H3K4me3
Spleen__H3K27ac	1.76332e-07	7.81891e-08	0.0120605	Spleen	Spleen H3K27ac	1.91863	FALSE	FALSE	TRUE	Multi_tissue_chromatin	H3K27ac
MF.103-11b+.Salm3.SI	1.3947e-08	6.20857e-09	0.0123388	Myeloid	MF.103-11b+.Salm3.SI	1.90873	FALSE	FALSE	TRUE	ImmGen
A03.556.124.684.Intestine..Small	1.19693e-08	5.40247e-09	0.0133618	Digestive	A03.556.124.684.Intestine..Small	1.87413	FALSE	FALSE	TRUE	Multi_tissue_gene_expr
Adipose_Nuclei__H3K9ac	2.18944e-07	9.98755e-08	0.0141836	Adipose	Adipose Nuclei H3K9ac	1.84821	FALSE	FALSE	TRUE	Multi_tissue_chromatin	H3K9ac
Spleen_ENTEX__H3K36me3	4.8806e-08	2.23699e-08	0.0145631	Spleen	Spleen ENTEX H3K36me3	1.83675	FALSE	FALSE	TRUE	Multi_tissue_chromatin	H3K36me3
Primary_neutrophils_from_peripheral_blood__H3K4me3	3.10128e-07	1.43141e-07	0.0151329	Primary_Cells	Primary neutrophils from peripheral blood H3K4me3	1.82008	FALSE	FALSE	TRUE	Multi_tissue_chromatin	H3K4me3
DC.IIhilang-103-11b+.SLN	1.40791e-08	6.50788e-09	0.0152555	Myeloid	DC.IIhilang-103-11b+.SLN	1.81657	FALSE	FALSE	TRUE	ImmGen
A11.872.378.Hematopoietic.Stem.Cells	1.15941e-08	5.3693e-09	0.015412	Blood/Immune	A11.872.378.Hematopoietic.Stem.Cells	1.81214	FALSE	FALSE	TRUE	Multi_tissue_gene_expr
T.4+8int.Th	1.14868e-08	5.3281e-09	0.0155461	T	T.4+8int.Th	1.80838	FALSE	FALSE	TRUE	ImmGen
Mammary_ENTEX__H3K4me1	2.20843e-07	1.02644e-07	0.0157164	Mammary	Mammary ENTEX H3K4me1	1.80365	FALSE	FALSE	TRUE	Multi_tissue_chromatin	H3K4me1
A15.382.520.604.700.Spleen	1.1265e-08	5.26221e-09	0.0161473	Blood/Immune	A15.382.520.604.700.Spleen	1.7919	FALSE	FALSE	TRUE	Multi_tissue_gene_expr
NKT.4-.Sp	1.00261e-08	4.69477e-09	0.0163567	NK	NKT.4-.Sp	1.7863	FALSE	FALSE	TRUE	ImmGen
NKT.44+NK1.1+.Th	1.12769e-08	5.31119e-09	0.0168669	NK	NKT.44+NK1.1+.Th	1.77296	FALSE	FALSE	TRUE	ImmGen
A15.382.680.Phagocytes	1.03006e-08	4.87827e-09	0.0173633	Blood/Immune	A15.382.680.Phagocytes	1.76037	FALSE	FALSE	TRUE	Multi_tissue_gene_expr
Adipose_Nuclei__H3K4me1	7.94618e-08	3.76848e-08	0.0174901	Adipose	Adipose Nuclei H3K4me1	1.75721	FALSE	FALSE	TRUE	Multi_tissue_chromatin	H3K4me1
T.8Eff.Sp.OT1.24hr.LisOva	1.34208e-08	6.43125e-09	0.0184527	T	T.8Eff.Sp.OT1.24hr.LisOva	1.73394	FALSE	FALSE	TRUE	ImmGen
Right_Ventricle__H3K4me1	1.05548e-07	5.08095e-08	0.0188856	Heart	Right Ventricle H3K4me1	1.72387	FALSE	FALSE	TRUE	Multi_tissue_chromatin	H3K4me1
A04.531.520.Nasal.Mucosa	1.08893e-08	5.26621e-09	0.0193305	Other	A04.531.520.Nasal.Mucosa	1.71376	FALSE	FALSE	TRUE	Multi_tissue_gene_expr
A15.382.812.522.Macrophages	1.04989e-08	5.07757e-09	0.0193343	Blood/Immune	A15.382.812.522.Macrophages	1.71367	FALSE	FALSE	TRUE	Multi_tissue_gene_expr
MF.11cloSer.SI	1.13262e-08	5.5002e-09	0.0197358	Myeloid	MF.11cloSer.SI	1.70475	FALSE	FALSE	TRUE	ImmGen
T.4SP24int.Th	1.26726e-08	6.23035e-09	0.0209756	T	T.4SP24int.Th	1.67829	FALSE	FALSE	TRUE	ImmGen
Adipose_Nuclei__H3K27ac	5.13e-08	2.5274e-08	0.021191	Adipose	Adipose Nuclei H3K27ac	1.67385	FALSE	FALSE	TRUE	Multi_tissue_chromatin	H3K27ac
A11.627.635.Myeloid.Progenitor.Cells	9.07623e-09	4.48581e-09	0.02152	Blood/Immune	A11.627.635.Myeloid.Progenitor.Cells	1.66716	FALSE	FALSE	TRUE	Multi_tissue_gene_expr
T.8Nve.Sp.OT1	1.05461e-08	5.25296e-09	0.0223402	T	T.8Nve.Sp.OT1	1.65091	FALSE	FALSE	TRUE	ImmGen
NK.49CI+.Sp	1.13665e-08	5.66449e-09	0.0223948	NK	NK.49CI+.Sp	1.64985	FALSE	FALSE	TRUE	ImmGen
NKT.4+.Sp	1.15287e-08	5.75684e-09	0.0226095	NK	NKT.4+.Sp	1.64571	FALSE	FALSE	TRUE	ImmGen
MF.480int.LV.Naive	9.06201e-09	4.53508e-09	0.0228473	Myeloid	MF.480int.LV.Naive	1.64117	FALSE	FALSE	TRUE	ImmGen
A11.118.637.555.567.562.B.Lymphocytes	8.69525e-09	4.41285e-09	0.0243941	Blood/Immune	A11.118.637.555.567.562.B.Lymphocytes	1.61272	FALSE	FALSE	TRUE	Multi_tissue_gene_expr
Tgd.vg2+24alo.Th	1.09132e-08	5.55647e-09	0.0247622	T	Tgd.vg2+24alo.Th	1.60621	FALSE	FALSE	TRUE	ImmGen
A10.165.114.830.750.Subcutaneous.Fat	9.62229e-09	4.89987e-09	0.0247777	Adipose	A10.165.114.830.750.Subcutaneous.Fat	1.60594	FALSE	FALSE	TRUE	Multi_tissue_gene_expr
NK.DAP12-.Sp	1.00676e-08	5.17021e-09	0.0257537	NK	NK.DAP12-.Sp	1.58916	FALSE	FALSE	TRUE	ImmGen
preT.DN2A.Th	1.08502e-08	5.57243e-09	0.0257595	T	preT.DN2A.Th	1.58906	FALSE	FALSE	TRUE	ImmGen
Primary_monocytes_from_peripheral_blood__H3K4me3	3.19154e-07	1.64422e-07	0.0261253	Primary_Cells	Primary monocytes from peripheral blood H3K4me3	1.58294	FALSE	FALSE	TRUE	Multi_tissue_chromatin	H3K4me3
A15.382.812.Mononuclear.Phagocyte.System	1.12877e-08	5.82448e-09	0.026313	Blood/Immune	A15.382.812.Mononuclear.Phagocyte.System	1.57983	FALSE	FALSE	TRUE	Multi_tissue_gene_expr
A10.615.789.Serous.Membrane	1.28839e-08	6.64985e-09	0.0263437	Other	A10.615.789.Serous.Membrane	1.57932	FALSE	FALSE	TRUE	Multi_tissue_gene_expr
Liver__H3K4me1	6.95078e-08	3.60564e-08	0.0269431	Liver	Liver H3K4me1	1.56955	FALSE	FALSE	TRUE	Multi_tissue_chromatin	H3K4me1
A10.165.114.830.500.750.Subcutaneous.Fat..Abdominal	9.29871e-09	4.85276e-09	0.0276718	Adipose	A10.165.114.830.500.750.Subcutaneous.Fat..Abdominal	1.55796	FALSE	FALSE	TRUE	Multi_tissue_gene_expr
Sigmoid_Colon__H3K36me3	1.86928e-07	9.80682e-08	0.0283184	Digestive	Sigmoid Colon H3K36me3	1.54793	FALSE	FALSE	TRUE	Multi_tissue_chromatin	H3K36me3
preT.DN3B.Th	1.07998e-08	5.66728e-09	0.0283479	T	preT.DN3B.Th	1.54748	FALSE	FALSE	TRUE	ImmGen
MC.PC	9.38954e-09	4.93977e-09	0.0286637	Myeloid	MC.PC	1.54267	FALSE	FALSE	TRUE	ImmGen
DC.8-4-11b-.Sp	1.0421e-08	5.49303e-09	0.0289051	Myeloid	DC.8-4-11b-.Sp	1.53903	FALSE	FALSE	TRUE	ImmGen
preT.DN2-3.Th	1.1093e-08	5.85886e-09	0.0291547	T	preT.DN2-3.Th	1.53529	FALSE	FALSE	TRUE	ImmGen
Adipose Visceral (Omentum)	7.99235e-09	4.23559e-09	0.0295837	Adipose	Adipose Visceral (Omentum)	1.52895	FALSE	FALSE	TRUE	Multi_tissue_gene_expr
Primary_monocytes_from_peripheral_blood__H3K4me1	9.06759e-08	4.81872e-08	0.0299354	Primary_Cells	Primary monocytes from peripheral blood H3K4me1	1.52381	FALSE	FALSE	TRUE	Multi_tissue_chromatin	H3K4me1
GN.Arth.SynF	1.0985e-08	5.84548e-09	0.0301063	Myeloid	GN.Arth.SynF	1.52134	FALSE	FALSE	TRUE	ImmGen
T.8Mem.Sp	9.88794e-09	5.26377e-09	0.0301571	T	T.8Mem.Sp	1.52061	FALSE	FALSE	TRUE	ImmGen
preT.DN3-4.Th	1.01162e-08	5.41254e-09	0.0308095	T	preT.DN3-4.Th	1.51132	FALSE	FALSE	TRUE	ImmGen
LN.TR.14w.B6	9.09903e-09	4.8701e-09	0.0308571	T	LN.TR.14w.B6	1.51065	FALSE	FALSE	TRUE	ImmGen
A15.145.229.637.555.567.562.725.Plasma.Cells	8.36185e-09	4.49761e-09	0.031501	Blood/Immune	A15.145.229.637.555.567.562.725.Plasma.Cells	1.50168	FALSE	FALSE	TRUE	Multi_tissue_gene_expr
DC.8-4-11b+.SLN	1.10276e-08	5.94842e-09	0.0318788	Myeloid	DC.8-4-11b+.SLN	1.4965	FALSE	FALSE	TRUE	ImmGen
Tgd.vg2+24ahi.Th	1.05141e-08	5.67334e-09	0.0319238	T	Tgd.vg2+24ahi.Th	1.49589	FALSE	FALSE	TRUE	ImmGen
B.Fo.LN	8.08407e-09	4.38779e-09	0.0327084	B	B.Fo.LN	1.48534	FALSE	FALSE	TRUE	ImmGen
Primary_monocytes_from_peripheral_blood__H3K36me3	7.41258e-08	4.03119e-08	0.0329716	Primary_Cells	Primary monocytes from peripheral blood H3K36me3	1.48186	FALSE	FALSE	TRUE	Multi_tissue_chromatin	H3K36me3
preT.DN2.Th	9.17855e-09	5.00481e-09	0.033331	T	preT.DN2.Th	1.47715	FALSE	FALSE	TRUE	ImmGen
T.4Nve.Sp	9.28708e-09	5.09439e-09	0.0341516	T	T.4Nve.Sp	1.46659	FALSE	FALSE	TRUE	ImmGen
Heart Atrial Appendage	6.79606e-09	3.72981e-09	0.0342205	Cardiovascular	Heart Atrial Appendage	1.46571	FALSE	FALSE	TRUE	Multi_tissue_gene_expr
T.4Mem.Sp	8.24773e-09	4.52662e-09	0.0342236	T	T.4Mem.Sp	1.46567	FALSE	FALSE	TRUE	ImmGen
liver_ENTEX__H3K27ac	4.71963e-08	2.59526e-08	0.0344895	Liver	liver ENTEX H3K27ac	1.46231	FALSE	FALSE	TRUE	Multi_tissue_chromatin	H3K27ac
T.4SP69+.Th	1.13422e-08	6.23794e-09	0.0345117	T	T.4SP69+.Th	1.46203	FALSE	FALSE	TRUE	ImmGen
Spleen_ENTEX__H3K4me1	2.38838e-07	1.3204e-07	0.0352392	Spleen	Spleen ENTEX H3K4me1	1.45297	FALSE	FALSE	TRUE	Multi_tissue_chromatin	H3K4me1
MF.11c-11b+.Lu	8.42629e-09	4.67718e-09	0.0358061	Myeloid	MF.11c-11b+.Lu	1.44604	FALSE	FALSE	TRUE	ImmGen
A10.272.Epithelium	8.5884e-09	4.81169e-09	0.0371386	Other	A10.272.Epithelium	1.43017	FALSE	FALSE	TRUE	Multi_tissue_gene_expr
A11.436.348.Hepatocytes	9.59366e-09	5.42372e-09	0.0384609	Liver	A11.436.348.Hepatocytes	1.41498	FALSE	FALSE	TRUE	Multi_tissue_gene_expr
CD4Control	9.7696e-09	5.52421e-09	0.0384881	T	CD4Control	1.41467	FALSE	FALSE	TRUE	ImmGen
T.8Eff.Sp.OT1.d8.LisOva	7.96943e-09	4.51211e-09	0.0386784	T	T.8Eff.Sp.OT1.d8.LisOva	1.41253	FALSE	FALSE	TRUE	ImmGen
Primary_hematopoietic_stem_cells_G-CSF-mobilized_Male__DNase	1.68537e-07	9.64263e-08	0.0402463	Primary_Cells	Primary hematopoietic stem cells G-CSF-mobilized Male DNase	1.39527	FALSE	FALSE	TRUE	Multi_tissue_chromatin	DNase
Rectal_Smooth_Muscle__H3K4me3	3.8603e-07	2.21855e-07	0.0409288	Digestive	Rectal Smooth Muscle H3K4me3	1.38797	FALSE	FALSE	TRUE	Multi_tissue_chromatin	H3K4me3
Spleen_ENTEX__H3K27ac	3.7901e-08	2.20436e-08	0.0427741	Spleen	Spleen ENTEX H3K27ac	1.36882	FALSE	FALSE	TRUE	Multi_tissue_chromatin	H3K27ac
A15.145.846.Serum	7.02053e-09	4.09698e-09	0.0433022	Blood/Immune	A15.145.846.Serum	1.36349	FALSE	FALSE	TRUE	Multi_tissue_gene_expr
Mo.6C+II-.BM	1.60944e-08	9.41734e-09	0.043724	Myeloid	Mo.6C+II-.BM	1.35928	FALSE	FALSE	TRUE	ImmGen
Heart Left Ventricle	7.47239e-09	4.39317e-09	0.0444798	Cardiovascular	Heart Left Ventricle	1.35184	FALSE	FALSE	TRUE	Multi_tissue_gene_expr
Tgd.vg2-.Sp	9.77812e-09	5.76973e-09	0.0450635	T	Tgd.vg2-.Sp	1.34617	FALSE	FALSE	TRUE	ImmGen
Primary_neutrophils_from_peripheral_blood__H3K4me1	9.46009e-08	5.58991e-08	0.0452896	Primary_Cells	Primary neutrophils from peripheral blood H3K4me1	1.344	FALSE	FALSE	TRUE	Multi_tissue_chromatin	H3K4me1
DC.8-4-11b+.MLN	9.06654e-09	5.38389e-09	0.0460894	Myeloid	DC.8-4-11b+.MLN	1.3364	FALSE	FALSE	TRUE	ImmGen
A11.436.Epithelial.Cells	9.55693e-09	5.67781e-09	0.0461675	Other	A11.436.Epithelial.Cells	1.33566	FALSE	FALSE	TRUE	Multi_tissue_gene_expr
T.4Mem.LN	8.95645e-09	5.34442e-09	0.0468836	T	T.4Mem.LN	1.32898	FALSE	FALSE	TRUE	ImmGen
Lung	7.32138e-09	4.43134e-09	0.0492489	Other	Lung	1.3076	FALSE	FALSE	TRUE	Multi_tissue_gene_expr
A03.556.124.Intestines	9.85512e-09	5.97405e-09	0.049507	Digestive	A03.556.124.Intestines	1.30533	FALSE	FALSE	TRUE	Multi_tissue_gene_expr
Right_Ventricle__H3K27ac	1.1201e-07	6.8131e-08	0.0500841	Heart	Right Ventricle H3K27ac	1.3003	FALSE	FALSE	FALSE	Multi_tissue_chromatin	H3K27ac
T.4Nve.MLN	1.56272e-08	9.53158e-09	0.0505528	T	T.4Nve.MLN	1.29626	FALSE	FALSE	FALSE	ImmGen
SC.MEP.BM	8.71068e-09	5.35981e-09	0.0520616	Myeloid	SC.MEP.BM	1.28348	FALSE	FALSE	FALSE	ImmGen
Tgd.Sp	1.10812e-08	6.83331e-09	0.0524402	T	Tgd.Sp	1.28034	FALSE	FALSE	FALSE	ImmGen
A03.556.249.249.356.668.Colon..Sigmoid	9.44738e-09	5.82724e-09	0.0524827	Digestive	A03.556.249.249.356.668.Colon..Sigmoid	1.27998	FALSE	FALSE	FALSE	Multi_tissue_gene_expr
MF.Thio5.II-480hi.PC	8.44655e-09	5.22976e-09	0.0531453	Myeloid	MF.Thio5.II-480hi.PC	1.27454	FALSE	FALSE	FALSE	ImmGen
MF.103-11b+.Lu	8.05013e-09	4.98782e-09	0.0532682	Myeloid	MF.103-11b+.Lu	1.27353	FALSE	FALSE	FALSE	ImmGen
GN.Bl	1.45545e-08	9.02267e-09	0.0533606	Myeloid	GN.Bl	1.27278	FALSE	FALSE	FALSE	ImmGen
T.8SP24int.Th	8.94743e-09	5.56099e-09	0.0538121	T	T.8SP24int.Th	1.26912	FALSE	FALSE	FALSE	ImmGen
MF.F480hi.Gata6ko.PC	9.50932e-09	5.92885e-09	0.0543675	Myeloid	MF.F480hi.Gata6ko.PC	1.26466	FALSE	FALSE	FALSE	ImmGen
Primary_hematopoietic_stem_cells_G-CSF-mobilized_Female__DNase	2.07575e-07	1.29663e-07	0.0547012	Primary_Cells	Primary hematopoietic stem cells G-CSF-mobilized Female DNase	1.262	FALSE	FALSE	FALSE	Multi_tissue_chromatin	DNase
GN.UrAc.PC	1.32687e-08	8.34382e-09	0.0558902	Myeloid	GN.UrAc.PC	1.25266	FALSE	FALSE	FALSE	ImmGen
Esoph-Mucosa_ENTEX__H3K36me3	1.00181e-07	6.3295e-08	0.0567376	Esophagus	Esoph-Mucosa ENTEX H3K36me3	1.24613	FALSE	FALSE	FALSE	Multi_tissue_chromatin	H3K36me3
GN.Bl.v2	1.34595e-08	8.51125e-09	0.056896	Myeloid	GN.Bl.v2	1.24492	FALSE	FALSE	FALSE	ImmGen
T.4int8+.Th	9.039e-09	5.72411e-09	0.0571554	T	T.4int8+.Th	1.24294	FALSE	FALSE	FALSE	ImmGen
T.4FP3-.Sp	1.47614e-08	9.40816e-09	0.0583235	T	T.4FP3-.Sp	1.23416	FALSE	FALSE	FALSE	ImmGen
liver_ENTEX__H3K36me3	5.93517e-08	3.80619e-08	0.0594573	Liver	liver ENTEX H3K36me3	1.22579	FALSE	FALSE	FALSE	Multi_tissue_chromatin	H3K36me3
A07.231.Blood.Vessels	7.80574e-09	5.02246e-09	0.0600724	Cardiovascular	A07.231.Blood.Vessels	1.22132	FALSE	FALSE	FALSE	Multi_tissue_gene_expr
GN.BM	1.20636e-08	7.7961e-09	0.0608851	Myeloid	GN.BM	1.21549	FALSE	FALSE	FALSE	ImmGen
Foreskin_Fibroblast_Primary_Cells_skin02__H3K27ac	8.65014e-08	5.59565e-08	0.0610683	Primary_Cells	Foreskin Fibroblast Primary Cells skin02 H3K27ac	1.21418	FALSE	FALSE	FALSE	Multi_tissue_chromatin	H3K27ac
CD4.CTR.LN	8.3051e-09	5.37609e-09	0.0611948	T	CD4.CTR.LN	1.21329	FALSE	FALSE	FALSE	ImmGen
Tgd.vg2+.Sp	9.05857e-09	5.89628e-09	0.0622299	T	Tgd.vg2+.Sp	1.206	FALSE	FALSE	FALSE	ImmGen
T.ISP.Th	7.66506e-09	4.99333e-09	0.0623848	T	T.ISP.Th	1.20492	FALSE	FALSE	FALSE	ImmGen
A03.556.249.249.356.Colon	9.63854e-09	6.30623e-09	0.0632048	Digestive	A03.556.249.249.356.Colon	1.19925	FALSE	FALSE	FALSE	Multi_tissue_gene_expr
Spleen_ENTEX__H3K4me3	1.00621e-07	6.62168e-08	0.0643094	Spleen	Spleen ENTEX H3K4me3	1.19173	FALSE	FALSE	FALSE	Multi_tissue_chromatin	H3K4me3
Gastric__H3K4me3	2.29923e-07	1.51651e-07	0.0647429	Digestive	Gastric H3K4me3	1.18881	FALSE	FALSE	FALSE	Multi_tissue_chromatin	H3K4me3
MF.II-480hi.PC	1.10185e-08	7.29318e-09	0.0654197	Myeloid	MF.II-480hi.PC	1.18429	FALSE	FALSE	FALSE	ImmGen
T.DPbl.Th	7.62199e-09	5.05015e-09	0.0656162	T	T.DPbl.Th	1.18299	FALSE	FALSE	FALSE	ImmGen
MF.Sbcaps.SLN	7.65673e-09	5.07954e-09	0.0658586	Myeloid	MF.Sbcaps.SLN	1.18139	FALSE	FALSE	FALSE	ImmGen
Primary_B_cells_from_peripheral_blood__H3K4me3	2.51485e-07	1.67093e-07	0.0661547	Primary_Cells	Primary B cells from peripheral blood H3K4me3	1.17944	FALSE	FALSE	FALSE	Multi_tissue_chromatin	H3K4me3
Colon-Sigm_ENTEX__H3K36me3	1.14236e-07	7.61081e-08	0.0666822	Digestive	Colon-Sigm ENTEX H3K36me3	1.17599	FALSE	FALSE	FALSE	Multi_tissue_chromatin	H3K36me3
Left_Ventricle__H3K4me1	7.94645e-08	5.30141e-08	0.0669456	Heart	Left Ventricle H3K4me1	1.17428	FALSE	FALSE	FALSE	Multi_tissue_chromatin	H3K4me1
Colon-TV_ENTEX__H3K36me3	1.01609e-07	6.80552e-08	0.0677134	Digestive	Colon-TV ENTEX H3K36me3	1.16933	FALSE	FALSE	FALSE	Multi_tissue_chromatin	H3K36me3
NK.DAP10-.Sp	7.41042e-09	5.02945e-09	0.0703211	NK	NK.DAP10-.Sp	1.15291	FALSE	FALSE	FALSE	ImmGen
Liver__H3K36me3	3.82009e-08	2.60166e-08	0.0710071	Liver	Liver H3K36me3	1.1487	FALSE	FALSE	FALSE	Multi_tissue_chromatin	H3K36me3
NHLF_Lung_Fibroblast_Primary_Cells__H3K36me3	1.74528e-07	1.18966e-07	0.0711829	Primary_Cells	NHLF Lung Fibroblast Primary Cells H3K36me3	1.14762	FALSE	FALSE	FALSE	Multi_tissue_chromatin	H3K36me3
Placenta__H3K4me3	2.99214e-07	2.04002e-07	0.0712262	Placenta	Placenta H3K4me3	1.14736	FALSE	FALSE	FALSE	Multi_tissue_chromatin	H3K4me3
A11.436.275.Endothelial.Cells	7.0221e-09	4.8265e-09	0.0728476	Other	A11.436.275.Endothelial.Cells	1.13758	FALSE	FALSE	FALSE	Multi_tissue_gene_expr
Tgd.vg1+vd6-24alo.Th	9.71618e-09	6.68776e-09	0.0731354	T	Tgd.vg1+vd6-24alo.Th	1.13587	FALSE	FALSE	FALSE	ImmGen
Whole Blood	9.15395e-09	6.35161e-09	0.074764	Blood/Immune	Whole Blood	1.12631	FALSE	FALSE	FALSE	Multi_tissue_gene_expr
ABD.TR.14w.B6	6.64308e-09	4.61528e-09	0.0750235	T	ABD.TR.14w.B6	1.1248	FALSE	FALSE	FALSE	ImmGen
Tgd.vg3+24ahi.e17.Th	1.19857e-08	8.33548e-09	0.0752293	T	Tgd.vg3+24ahi.e17.Th	1.12361	FALSE	FALSE	FALSE	ImmGen
A15.145.229.188.Blood.Platelets	7.27038e-09	5.06891e-09	0.0757421	Blood/Immune	A15.145.229.188.Blood.Platelets	1.12066	FALSE	FALSE	FALSE	Multi_tissue_gene_expr
T.8SP69+.Th	8.33995e-09	5.81517e-09	0.0757616	T	T.8SP69+.Th	1.12055	FALSE	FALSE	FALSE	ImmGen
LEC.SLN	7.20417e-09	5.03488e-09	0.0762361	Other	LEC.SLN	1.11784	FALSE	FALSE	FALSE	ImmGen
Skeletal_Muscle_Female__H3K27ac	5.68901e-08	4.01646e-08	0.0783259	Skeletal muscle	Skeletal Muscle Female H3K27ac	1.10609	FALSE	FALSE	FALSE	Multi_tissue_chromatin	H3K27ac
Primary_mononuclear_cells_from_peripheral_blood__H3K36me3	6.63649e-08	4.69899e-08	0.0789277	Primary_Cells	Primary mononuclear cells from peripheral blood H3K36me3	1.10277	FALSE	FALSE	FALSE	Multi_tissue_chromatin	H3K36me3
MF.Medl.SLN	9.78324e-09	6.96218e-09	0.0799812	Myeloid	MF.Medl.SLN	1.09701	FALSE	FALSE	FALSE	ImmGen
B.T1.Sp	6.42261e-09	4.58589e-09	0.0806798	B	B.T1.Sp	1.09324	FALSE	FALSE	FALSE	ImmGen
preT.ETP-2A.Th	8.29192e-09	5.92434e-09	0.0808109	T	preT.ETP-2A.Th	1.09253	FALSE	FALSE	FALSE	ImmGen
Primary_hematopoietic_stem_cells_short_term_culture__H3K4me1	8.25915e-08	5.96351e-08	0.0830342	Primary_Cells	Primary hematopoietic stem cells short term culture H3K4me1	1.08074	FALSE	FALSE	FALSE	Multi_tissue_chromatin	H3K4me1
MF.F480hi.ctrl.PC	7.65548e-09	5.55841e-09	0.084213	Myeloid	MF.F480hi.ctrl.PC	1.07462	FALSE	FALSE	FALSE	ImmGen
MF.103-11b+.SI	8.03914e-09	5.87185e-09	0.0854843	Myeloid	MF.103-11b+.SI	1.06811	FALSE	FALSE	FALSE	ImmGen
MC.Sk	6.62671e-09	4.8451e-09	0.0857007	Myeloid	MC.Sk	1.06702	FALSE	FALSE	FALSE	ImmGen
Psoas_Muscle__DNase	1.31595e-07	9.65226e-08	0.0863847	Skeletal muscle	Psoas Muscle DNase	1.06356	FALSE	FALSE	FALSE	Multi_tissue_chromatin	DNase
Primary_hematopoietic_stem_cells__H3K4me1	1.58392e-07	1.17671e-07	0.0891416	Primary_Cells	Primary hematopoietic stem cells H3K4me1	1.04992	FALSE	FALSE	FALSE	Multi_tissue_chromatin	H3K4me1
NHLF_Lung_Fibroblast_Primary_Cells__H3K4me1	6.96042e-08	5.20584e-08	0.0906045	Primary_Cells	NHLF Lung Fibroblast Primary Cells H3K4me1	1.04285	FALSE	FALSE	FALSE	Multi_tissue_chromatin	H3K4me1
T.DN4.Th	7.13257e-09	5.3558e-09	0.0914719	T	T.DN4.Th	1.03871	FALSE	FALSE	FALSE	ImmGen
Esoph-Muscularis_ENTEX__H3K4me3	2.18955e-07	1.64448e-07	0.0915206	Esophagus	Esoph-Muscularis ENTEX H3K4me3	1.03848	FALSE	FALSE	FALSE	Multi_tissue_chromatin	H3K4me3
Esophagus__H3K4me1	1.72793e-07	1.30612e-07	0.0929266	Esophagus	Esophagus H3K4me1	1.03186	FALSE	FALSE	FALSE	Multi_tissue_chromatin	H3K4me1
Primary_monocytes_from_peripheral_blood__H3K27ac	1.14045e-07	8.62112e-08	0.092941	Primary_Cells	Primary monocytes from peripheral blood H3K27ac	1.03179	FALSE	FALSE	FALSE	Multi_tissue_chromatin	H3K27ac
A08.186.211.865.428.Metencephalon	4.71733e-09	3.58784e-09	0.0942868	CNS	A08.186.211.865.428.Metencephalon	1.02555	FALSE	FALSE	FALSE	Multi_tissue_gene_expr
Tgd.vg1+vd6+24ahi.Th	6.3763e-09	4.89104e-09	0.0961734	T	Tgd.vg1+vd6+24ahi.Th	1.01695	FALSE	FALSE	FALSE	ImmGen
Lung_ENTEX__H3K4me3	2.14981e-07	1.65192e-07	0.096561	Lung	Lung ENTEX H3K4me3	1.0152	FALSE	FALSE	FALSE	Multi_tissue_chromatin	H3K4me3
Foreskin_Fibroblast_Primary_Cells_skin01__H3K4me3	1.73845e-07	1.34315e-07	0.0977802	Primary_Cells	Foreskin Fibroblast Primary Cells skin01 H3K4me3	1.00975	FALSE	FALSE	FALSE	Multi_tissue_chromatin	H3K4me3
Right_Atrium__H3K27ac	1.65428e-07	1.28909e-07	0.0996961	Heart	Right Atrium H3K27ac	1.00132	FALSE	FALSE	FALSE	Multi_tissue_chromatin	H3K27ac
Fetal_Thymus__H3K36me3	3.35176e-08	2.61983e-08	0.100381	Fetal	Fetal Thymus H3K36me3	0.998348	FALSE	FALSE	FALSE	Multi_tissue_chromatin	H3K36me3
HMEC_Mammary_Epithelial_Primary_Cells__H3K4me3	2.94045e-07	2.32658e-07	0.103142	Primary_Cells	HMEC Mammary Epithelial Primary Cells H3K4me3	0.986563	FALSE	FALSE	FALSE	Multi_tissue_chromatin	H3K4me3
Colon_Smooth_Muscle__H3K4me1	5.45967e-08	4.32416e-08	0.103367	Digestive	Colon Smooth Muscle H3K4me1	0.985619	FALSE	FALSE	FALSE	Multi_tissue_chromatin	H3K4me1
A03.556.Gastrointestinal.Tract	1.08929e-08	8.75027e-09	0.10659	Digestive	A03.556.Gastrointestinal.Tract	0.972282	FALSE	FALSE	FALSE	Multi_tissue_gene_expr
proB.FrBC.BM	5.7544e-09	4.624e-09	0.106664	B	proB.FrBC.BM	0.971981	FALSE	FALSE	FALSE	ImmGen
A08.186.211.132.810.428.200.Cerebellum	4.42353e-09	3.56818e-09	0.107541	CNS	A08.186.211.132.810.428.200.Cerebellum	0.968428	FALSE	FALSE	FALSE	Multi_tissue_gene_expr
NK.49H+.Sp	6.01843e-09	4.89222e-09	0.10931	NK	NK.49H+.Sp	0.961339	FALSE	FALSE	FALSE	ImmGen
CD8.CTR.LN	6.48205e-09	5.28395e-09	0.10996	T	CD8.CTR.LN	0.958767	FALSE	FALSE	FALSE	ImmGen
Right_Ventricle__H3K4me3	3.07215e-07	2.52151e-07	0.11154	Heart	Right Ventricle H3K4me3	0.952568	FALSE	FALSE	FALSE	Multi_tissue_chromatin	H3K4me3
A10.615.Membranes	9.96933e-09	8.22579e-09	0.112764	Other	A10.615.Membranes	0.94783	FALSE	FALSE	FALSE	Multi_tissue_gene_expr
Primary_neutrophils_from_peripheral_blood__H3K36me3	4.94137e-08	4.08191e-08	0.113033	Primary_Cells	Primary neutrophils from peripheral blood H3K36me3	0.946794	FALSE	FALSE	FALSE	Multi_tissue_chromatin	H3K36me3
Skeletal_Muscle_Male__H3K4me1	5.05075e-08	4.19949e-08	0.114545	Skeletal muscle	Skeletal Muscle Male H3K4me1	0.941024	FALSE	FALSE	FALSE	Multi_tissue_chromatin	H3K4me1
T.8SP24-.Th	7.68795e-09	6.39666e-09	0.114707	T	T.8SP24-.Th	0.940411	FALSE	FALSE	FALSE	ImmGen
Rectal_Smooth_Muscle__H3K27ac	5.51865e-08	4.60305e-08	0.115281	Digestive	Rectal Smooth Muscle H3K27ac	0.938242	FALSE	FALSE	FALSE	Multi_tissue_chromatin	H3K27ac
preB.FrD.FL	5.88286e-09	4.91662e-09	0.115746	B	preB.FrD.FL	0.936494	FALSE	FALSE	FALSE	ImmGen
A11.118.637.Leukocytes	9.64501e-09	8.07323e-09	0.116104	Blood/Immune	A11.118.637.Leukocytes	0.935153	FALSE	FALSE	FALSE	Multi_tissue_gene_expr
A10.615.550.Mucous.Membrane	1.01206e-08	8.47157e-09	0.116111	Other	A10.615.550.Mucous.Membrane	0.935126	FALSE	FALSE	FALSE	Multi_tissue_gene_expr
A03.556.124.526.767.Rectum	7.18099e-09	6.01849e-09	0.116404	Digestive	A03.556.124.526.767.Rectum	0.934031	FALSE	FALSE	FALSE	Multi_tissue_gene_expr
Colon_Smooth_Muscle__H3K27ac	6.94819e-08	5.83835e-08	0.117004	Digestive	Colon Smooth Muscle H3K27ac	0.931798	FALSE	FALSE	FALSE	Multi_tissue_chromatin	H3K27ac
B.FrE.FL	5.76903e-09	4.84877e-09	0.117064	B	B.FrE.FL	0.931577	FALSE	FALSE	FALSE	ImmGen
Osteoblast_Primary_Cells__H3K4me1	3.89966e-08	3.28062e-08	0.117279	Osteoblast_Primary	Osteoblast Primary Cells H3K4me1	0.930779	FALSE	FALSE	FALSE	Multi_tissue_chromatin	H3K4me1
A11.329.114.Adipocytes	6.13718e-09	5.21795e-09	0.119764	Adipose	A11.329.114.Adipocytes	0.921674	FALSE	FALSE	FALSE	Multi_tissue_gene_expr
Gastric__DNase	1.32443e-07	1.12861e-07	0.120296	Digestive	Gastric DNase	0.919748	FALSE	FALSE	FALSE	Multi_tissue_chromatin	DNase
Primary_hematopoietic_stem_cells_short_term_culture__H3K4me3	2.15221e-07	1.83684e-07	0.12066	Primary_Cells	Primary hematopoietic stem cells short term culture H3K4me3	0.918435	FALSE	FALSE	FALSE	Multi_tissue_chromatin	H3K4me3
preT.DN2B.Th	6.00117e-09	5.12823e-09	0.120956	T	preT.DN2B.Th	0.917373	FALSE	FALSE	FALSE	ImmGen
T.4SP24-.Th	8.35684e-09	7.14425e-09	0.121055	T	T.4SP24-.Th	0.917018	FALSE	FALSE	FALSE	ImmGen
Foreskin_Fibroblast_Primary_Cells_skin02__H3K4me1	4.81065e-08	4.11281e-08	0.121066	Primary_Cells	Foreskin Fibroblast Primary Cells skin02 H3K4me1	0.916978	FALSE	FALSE	FALSE	Multi_tissue_chromatin	H3K4me1
A06.407.071.140.Adrenal.Cortex	5.2868e-09	4.53644e-09	0.121927	Endocrine	A06.407.071.140.Adrenal.Cortex	0.913899	FALSE	FALSE	FALSE	Multi_tissue_gene_expr
CD8.5h.LN	6.39838e-09	5.5209e-09	0.123241	T	CD8.5h.LN	0.909245	FALSE	FALSE	FALSE	ImmGen
HMEC_Mammary_Epithelial_Primary_Cells__H3K4me1	7.90378e-08	6.82455e-08	0.123404	Primary_Cells	HMEC Mammary Epithelial Primary Cells H3K4me1	0.908672	FALSE	FALSE	FALSE	Multi_tissue_chromatin	H3K4me1
Breast_variant_Human_Mammary_Epithelial_Cells_(vHMEC)__H3K4me1	8.35614e-08	7.25549e-08	0.124722	Breast	Breast variant Human Mammary Epithelial Cells (vHMEC) H3K4me1	0.904055	FALSE	FALSE	FALSE	Multi_tissue_chromatin	H3K4me1
A11.436.294.064.Glucagon.Secreting.Cells	6.1128e-09	5.34105e-09	0.12621	Other	A11.436.294.064.Glucagon.Secreting.Cells	0.898908	FALSE	FALSE	FALSE	Multi_tissue_gene_expr
Tgd.vg1+vd6-24ahi.Th	5.55555e-09	4.85786e-09	0.12639	T	Tgd.vg1+vd6-24ahi.Th	0.898287	FALSE	FALSE	FALSE	ImmGen
T.8Eff.Sp.OT1.48hr.LisOva	7.19344e-09	6.30976e-09	0.127133	T	T.8Eff.Sp.OT1.48hr.LisOva	0.895742	FALSE	FALSE	FALSE	ImmGen
Tgd.Th	6.50718e-09	5.71313e-09	0.127354	T	Tgd.Th	0.894986	FALSE	FALSE	FALSE	ImmGen
NKT.4-.Lv	5.17747e-09	4.54771e-09	0.12746	NK	NKT.4-.Lv	0.894626	FALSE	FALSE	FALSE	ImmGen
A11.329.Connective.Tissue.Cells	5.03947e-09	4.46998e-09	0.129786	Musculoskeletal/Connective	A11.329.Connective.Tissue.Cells	0.886773	FALSE	FALSE	FALSE	Multi_tissue_gene_expr
Cortex_derived_primary_cultured_neurospheres__H3K36me3	7.09969e-08	6.33666e-08	0.131269	Primary_Cells	Cortex derived primary cultured neurospheres H3K36me3	0.881839	FALSE	FALSE	FALSE	Multi_tissue_chromatin	H3K36me3
Mo.6C-II-.Bl	6.64172e-09	5.97835e-09	0.133292	Myeloid	Mo.6C-II-.Bl	0.875195	FALSE	FALSE	FALSE	ImmGen
A03.556.124.369.Intestinal.Mucosa	6.27424e-09	5.64766e-09	0.133296	Digestive	A03.556.124.369.Intestinal.Mucosa	0.875184	FALSE	FALSE	FALSE	Multi_tissue_gene_expr
Colonic_Mucosa__H3K4me1	8.40404e-08	7.57073e-08	0.133484	Digestive	Colonic Mucosa H3K4me1	0.874569	FALSE	FALSE	FALSE	Multi_tissue_chromatin	H3K4me1
A03.556.875.Upper.Gastrointestinal.Tract	9.66999e-09	8.71903e-09	0.133701	Digestive	A03.556.875.Upper.Gastrointestinal.Tract	0.873867	FALSE	FALSE	FALSE	Multi_tissue_gene_expr
MF.Thio5.II-480int.PC	7.63752e-09	6.95971e-09	0.136235	Myeloid	MF.Thio5.II-480int.PC	0.86571	FALSE	FALSE	FALSE	ImmGen
A07.541.510.110.Aortic.Valve	5.27412e-09	4.81259e-09	0.136561	Cardiovascular	A07.541.510.110.Aortic.Valve	0.864673	FALSE	FALSE	FALSE	Multi_tissue_gene_expr
NHEK-Epidermal_Keratinocyte_Primary_Cells__DNase	1.21114e-07	1.10539e-07	0.136613	Primary_Cells	NHEK-Epidermal Keratinocyte Primary Cells DNase	0.864509	FALSE	FALSE	FALSE	Multi_tissue_chromatin	DNase
Ovary__H3K4me3	2.63022e-07	2.40477e-07	0.137032	Ovary	Ovary H3K4me3	0.863178	FALSE	FALSE	FALSE	Multi_tissue_chromatin	H3K4me3
liver_ENTEX__H3K4me1	1.49287e-07	1.36654e-07	0.137319	Liver	liver ENTEX H3K4me1	0.862269	FALSE	FALSE	FALSE	Multi_tissue_chromatin	H3K4me1
Mo.6+2+.SLN	6.16505e-09	5.65259e-09	0.137711	Myeloid	Mo.6+2+.SLN	0.86103	FALSE	FALSE	FALSE	ImmGen
A14.549.885.Tongue	6.42082e-09	5.90112e-09	0.138282	Other	A14.549.885.Tongue	0.859233	FALSE	FALSE	FALSE	Multi_tissue_gene_expr
SC.GMP.BM	6.35483e-09	5.85215e-09	0.138762	Myeloid	SC.GMP.BM	0.857728	FALSE	FALSE	FALSE	ImmGen
Primary_B_cells_from_cord_blood__H3K4me3	1.81037e-07	1.67023e-07	0.139203	Primary_Cells	Primary B cells from cord blood H3K4me3	0.85635	FALSE	FALSE	FALSE	Multi_tissue_chromatin	H3K4me3
A11.118.637.555.567.562.440.Precursor.Cells..B.Lymphoid	4.19836e-09	3.90945e-09	0.141434	Blood/Immune	A11.118.637.555.567.562.440.Precursor.Cells..B.Lymphoid	0.849447	FALSE	FALSE	FALSE	Multi_tissue_gene_expr
Esoph-GJ_ENTEX__H3K27ac	4.33082e-08	4.04817e-08	0.14235	Esophagus	Esoph-GJ ENTEX H3K27ac	0.846643	FALSE	FALSE	FALSE	Multi_tissue_chromatin	H3K27ac
Thymus__H3K36me3	7.94042e-08	7.45516e-08	0.143418	Thymus	Thymus H3K36me3	0.843397	FALSE	FALSE	FALSE	Multi_tissue_chromatin	H3K36me3
Uterus	5.11467e-09	4.81496e-09	0.144062	Other	Uterus	0.841449	FALSE	FALSE	FALSE	Multi_tissue_gene_expr
Mo.6+2+.BL	5.9028e-09	5.57392e-09	0.144799	Myeloid	Mo.6+2+.BL	0.839234	FALSE	FALSE	FALSE	ImmGen
A15.145.229.637.555.Leukocytes..Mononuclear	5.52292e-09	5.22395e-09	0.145203	Blood/Immune	A15.145.229.637.555.Leukocytes..Mononuclear	0.838024	FALSE	FALSE	FALSE	Multi_tissue_gene_expr
Rectal_Smooth_Muscle__H3K4me1	5.2889e-08	5.02789e-08	0.14642	Digestive	Rectal Smooth Muscle H3K4me1	0.834399	FALSE	FALSE	FALSE	Multi_tissue_chromatin	H3K4me1
NKT.44-NK1.1-.Th	6.17525e-09	5.89889e-09	0.147585	NK	NKT.44-NK1.1-.Th	0.830959	FALSE	FALSE	FALSE	ImmGen
Breast_variant_Human_Mammary_Epithelial_Cells_(vHMEC)__DNase	1.38452e-07	1.32701e-07	0.148396	Breast	Breast variant Human Mammary Epithelial Cells (vHMEC) DNase	0.828577	FALSE	FALSE	FALSE	Multi_tissue_chromatin	DNase
T.4Mem44h62l.Sp	5.02675e-09	4.81944e-09	0.14847	T	T.4Mem44h62l.Sp	0.82836	FALSE	FALSE	FALSE	ImmGen
Vagina_ENTEX__H3K36me3	2.41596e-07	2.32192e-07	0.149054	Vagina	Vagina ENTEX H3K36me3	0.826657	FALSE	FALSE	FALSE	Multi_tissue_chromatin	H3K36me3
Mo.6+2-.BL	6.10808e-09	5.87758e-09	0.149352	Myeloid	Mo.6+2-.BL	0.825789	FALSE	FALSE	FALSE	ImmGen
Liver__H3K9ac	6.39219e-08	6.19151e-08	0.150939	Liver	Liver H3K9ac	0.821198	FALSE	FALSE	FALSE	Multi_tissue_chromatin	H3K9ac
CD8.1h.LN	4.49277e-09	4.35787e-09	0.151281	T	CD8.1h.LN	0.820216	FALSE	FALSE	FALSE	ImmGen
T.8Eff.Sp.OT1.d5.VSVOva	5.14246e-09	5.04836e-09	0.154187	T	T.8Eff.Sp.OT1.d5.VSVOva	0.811952	FALSE	FALSE	FALSE	ImmGen
Skeletal_Muscle_Female__H3K4me1	3.5299e-08	3.46624e-08	0.154252	Skeletal muscle	Skeletal Muscle Female H3K4me1	0.811769	FALSE	FALSE	FALSE	Multi_tissue_chromatin	H3K4me1
A08.186.211.653.Mesencephalon	5.22634e-09	5.15316e-09	0.155243	CNS	A08.186.211.653.Mesencephalon	0.808987	FALSE	FALSE	FALSE	Multi_tissue_gene_expr
proB.FrBC.FL	5.33087e-09	5.27658e-09	0.156179	B	proB.FrBC.FL	0.806378	FALSE	FALSE	FALSE	ImmGen
T.8Eff.Sp.OT1.d15.LisOva	4.58426e-09	4.56949e-09	0.157875	T	T.8Eff.Sp.OT1.d15.LisOva	0.801688	FALSE	FALSE	FALSE	ImmGen
T.8Nve.Sp	8.56278e-09	8.53621e-09	0.157903	T	T.8Nve.Sp	0.801609	FALSE	FALSE	FALSE	ImmGen
Brain_Hippocampus_Middle__H3K36me3	5.21525e-08	5.22971e-08	0.159325	Brain	Brain Hippocampus Middle H3K36me3	0.797716	FALSE	FALSE	FALSE	Multi_tissue_chromatin	H3K36me3
Colon_Smooth_Muscle__H3K9ac	1.34167e-07	1.3494e-07	0.160046	Digestive	Colon Smooth Muscle H3K9ac	0.795756	FALSE	FALSE	FALSE	Multi_tissue_chromatin	H3K9ac
Colon_Smooth_Muscle__H3K4me3	1.42645e-07	1.4482e-07	0.162317	Digestive	Colon Smooth Muscle H3K4me3	0.789635	FALSE	FALSE	FALSE	Multi_tissue_chromatin	H3K4me3
Rectal_Smooth_Muscle__H3K36me3	1.23115e-07	1.2565e-07	0.163587	Digestive	Rectal Smooth Muscle H3K36me3	0.786252	FALSE	FALSE	FALSE	Multi_tissue_chromatin	H3K36me3
Esoph-Muscularis_ENTEX__H3K27ac	4.18838e-08	4.29723e-08	0.164862	Esophagus	Esoph-Muscularis ENTEX H3K27ac	0.78288	FALSE	FALSE	FALSE	Multi_tissue_chromatin	H3K27ac
Heart-LV_ENTEX__H3K4me3	2.85772e-07	2.9347e-07	0.165086	Heart	Heart-LV ENTEX H3K4me3	0.782289	FALSE	FALSE	FALSE	Multi_tissue_chromatin	H3K4me3
MF.RP.Sp	4.67429e-09	4.81413e-09	0.165786	Myeloid	MF.RP.Sp	0.780452	FALSE	FALSE	FALSE	ImmGen
A11.872.700.500.Induced.Pluripotent.Stem.Cells	4.63622e-09	4.82748e-09	0.168432	Other	A11.872.700.500.Induced.Pluripotent.Stem.Cells	0.773576	FALSE	FALSE	FALSE	Multi_tissue_gene_expr
A03.556.875.875.Stomach	5.57686e-09	5.81856e-09	0.168915	Digestive	A03.556.875.875.Stomach	0.772331	FALSE	FALSE	FALSE	Multi_tissue_gene_expr
T.DP.Th	4.54363e-09	4.74111e-09	0.168944	T	T.DP.Th	0.772258	FALSE	FALSE	FALSE	ImmGen
Esoph-Mucosa_ENTEX__H3K4me1	4.77268e-08	4.98626e-08	0.169242	Esophagus	Esoph-Mucosa ENTEX H3K4me1	0.771493	FALSE	FALSE	FALSE	Multi_tissue_chromatin	H3K4me1
A15.378.316.Bone.Marrow.Cells	5.44344e-09	5.72202e-09	0.170723	Blood/Immune	A15.378.316.Bone.Marrow.Cells	0.767709	FALSE	FALSE	FALSE	Multi_tissue_gene_expr
Artery-Coronary_ENTEX__H3K27ac	4.07229e-08	4.28231e-08	0.170813	Artery	Artery-Coronary ENTEX H3K27ac	0.767479	FALSE	FALSE	FALSE	Multi_tissue_chromatin	H3K27ac
NK.MCMV1.Sp	4.02996e-09	4.2702e-09	0.172651	NK	NK.MCMV1.Sp	0.762831	FALSE	FALSE	FALSE	ImmGen
Mo.6C-IIint.Bl	5.57512e-09	5.9829e-09	0.175709	Myeloid	Mo.6C-IIint.Bl	0.755206	FALSE	FALSE	FALSE	ImmGen
Adrenal Gland	5.18041e-09	5.58479e-09	0.17681	Endocrine	Adrenal Gland	0.752494	FALSE	FALSE	FALSE	Multi_tissue_gene_expr
DC.103+11b-.Lv	5.63758e-09	6.07858e-09	0.176846	Myeloid	DC.103+11b-.Lv	0.752404	FALSE	FALSE	FALSE	ImmGen
Small_Intestine__H3K36me3	1.40274e-07	1.51304e-07	0.176938	Digestive	Small Intestine H3K36me3	0.752179	FALSE	FALSE	FALSE	Multi_tissue_chromatin	H3K36me3
T.8Mem.Sp.OT1.d45.VSVOva	4.29916e-09	4.64122e-09	0.177145	T	T.8Mem.Sp.OT1.d45.VSVOva	0.751671	FALSE	FALSE	FALSE	ImmGen
Heart-Atrial_ENTEX__H3K4me3	4.70966e-07	5.09633e-07	0.17771	Heart	Heart-Atrial ENTEX H3K4me3	0.750288	FALSE	FALSE	FALSE	Multi_tissue_chromatin	H3K4me3
DC.LC.Sk	5.83518e-09	6.32485e-09	0.178113	Myeloid	DC.LC.Sk	0.749304	FALSE	FALSE	FALSE	ImmGen
NK.49H-.Sp	4.61628e-09	5.05882e-09	0.180747	NK	NK.49H-.Sp	0.742928	FALSE	FALSE	FALSE	ImmGen
B.Fo.MLN	5.55703e-09	6.09931e-09	0.181124	B	B.Fo.MLN	0.742025	FALSE	FALSE	FALSE	ImmGen
Pancreas__DNase	8.96394e-08	9.84066e-08	0.181172	Pancreas	Pancreas DNase	0.741909	FALSE	FALSE	FALSE	Multi_tissue_chromatin	DNase
T.8Mem.Sp.OT1.d100.LisOva	4.57836e-09	5.05521e-09	0.182555	T	T.8Mem.Sp.OT1.d100.LisOva	0.738607	FALSE	FALSE	FALSE	ImmGen
T.4Nve44-49d-11a-.Sp	5.2164e-09	5.76105e-09	0.182611	T	T.4Nve44-49d-11a-.Sp	0.738473	FALSE	FALSE	FALSE	ImmGen
MC.Tr	4.84931e-09	5.35625e-09	0.182639	Myeloid	MC.Tr	0.738407	FALSE	FALSE	FALSE	ImmGen
A10.615.550.599.Mouth.Mucosa	4.79659e-09	5.32966e-09	0.184065	Other	A10.615.550.599.Mouth.Mucosa	0.735029	FALSE	FALSE	FALSE	Multi_tissue_gene_expr
Right_Atrium__H3K4me1	8.99672e-08	1.00347e-07	0.184977	Heart	Right Atrium H3K4me1	0.732883	FALSE	FALSE	FALSE	Multi_tissue_chromatin	H3K4me1
DC.4+.Sp.ST	4.01201e-09	4.51168e-09	0.186934	Myeloid	DC.4+.Sp.ST	0.728311	FALSE	FALSE	FALSE	ImmGen
Primary_hematopoietic_stem_cells_short_term_culture__H3K36me3	3.62482e-08	4.11056e-08	0.188934	Primary_Cells	Primary hematopoietic stem cells short term culture H3K36me3	0.723689	FALSE	FALSE	FALSE	Multi_tissue_chromatin	H3K36me3
Placenta__DNase	6.48967e-08	7.3686e-08	0.189235	Placenta	Placenta DNase	0.722999	FALSE	FALSE	FALSE	Multi_tissue_chromatin	DNase
NK.MCMV7.Sp	4.69707e-09	5.34742e-09	0.189869	NK	NK.MCMV7.Sp	0.721547	FALSE	FALSE	FALSE	ImmGen
Gastric__H3K4me1	6.95566e-08	7.95619e-08	0.190992	Digestive	Gastric H3K4me1	0.718984	FALSE	FALSE	FALSE	Multi_tissue_chromatin	H3K4me1
A06.407.071.Adrenal.Glands	3.77652e-09	4.32007e-09	0.19101	Endocrine	A06.407.071.Adrenal.Glands	0.718944	FALSE	FALSE	FALSE	Multi_tissue_gene_expr
DC.IIhilang-103-11blo.SLN	4.05212e-09	4.64853e-09	0.191686	Myeloid	DC.IIhilang-103-11blo.SLN	0.717409	FALSE	FALSE	FALSE	ImmGen
A06.407.Endocrine.Glands	4.12117e-09	4.7404e-09	0.192322	Endocrine	A06.407.Endocrine.Glands	0.715971	FALSE	FALSE	FALSE	Multi_tissue_gene_expr
DC.8+.SLN	4.60575e-09	5.31108e-09	0.192917	Myeloid	DC.8+.SLN	0.71463	FALSE	FALSE	FALSE	ImmGen
Esophagus__H3K4me3	1.6752e-07	1.93705e-07	0.193568	Esophagus	Esophagus H3K4me3	0.713167	FALSE	FALSE	FALSE	Multi_tissue_chromatin	H3K4me3
Small_Intestine__H3K4me3	1.57588e-07	1.82233e-07	0.193585	Digestive	Small Intestine H3K4me3	0.713127	FALSE	FALSE	FALSE	Multi_tissue_chromatin	H3K4me3
Left_Ventricle__H3K4me3	3.57415e-07	4.16181e-07	0.195226	Heart	Left Ventricle H3K4me3	0.709462	FALSE	FALSE	FALSE	Multi_tissue_chromatin	H3K4me3
Rectal_Mucosa_Donor_29__H3K36me3	5.541e-08	6.46283e-08	0.195622	Digestive	Rectal Mucosa Donor 29 H3K36me3	0.708582	FALSE	FALSE	FALSE	Multi_tissue_chromatin	H3K36me3
preT.ETP.Th	4.20744e-09	4.9337e-09	0.196886	T	preT.ETP.Th	0.705785	FALSE	FALSE	FALSE	ImmGen
Left_Ventricle__H3K27ac	4.57239e-08	5.37861e-08	0.197633	Heart	Left Ventricle H3K27ac	0.704141	FALSE	FALSE	FALSE	Multi_tissue_chromatin	H3K27ac
Placenta__H3K4me1	3.20024e-08	3.78488e-08	0.198907	Placenta	Placenta H3K4me1	0.70135	FALSE	FALSE	FALSE	Multi_tissue_chromatin	H3K4me1
Skeletal_Muscle_Female__H3K9ac	7.02715e-08	8.32925e-08	0.199427	Skeletal muscle	Skeletal Muscle Female H3K9ac	0.700217	FALSE	FALSE	FALSE	Multi_tissue_chromatin	H3K9ac
Esoph-GJ_ENTEX__H3K4me3	1.11377e-07	1.32815e-07	0.20085	Esophagus	Esoph-GJ ENTEX H3K4me3	0.697128	FALSE	FALSE	FALSE	Multi_tissue_chromatin	H3K4me3
A17.815.Skin	3.52939e-09	4.24898e-09	0.203088	Other	A17.815.Skin	0.692317	FALSE	FALSE	FALSE	Multi_tissue_gene_expr
Foreskin_Melanocyte_Primary_Cells_skin03__H3K4me3	1.09011e-07	1.31954e-07	0.204366	Primary_Cells	Foreskin Melanocyte Primary Cells skin03 H3K4me3	0.689592	FALSE	FALSE	FALSE	Multi_tissue_chromatin	H3K4me3
A10.336.707.Prostate	4.76494e-09	5.78828e-09	0.205196	Endocrine	A10.336.707.Prostate	0.687832	FALSE	FALSE	FALSE	Multi_tissue_gene_expr
T.8Nve.MLN	4.69221e-09	5.72048e-09	0.206038	T	T.8Nve.MLN	0.686054	FALSE	FALSE	FALSE	ImmGen
Adipose Subcutaneous	3.28271e-09	4.00257e-09	0.206065	Adipose	Adipose Subcutaneous	0.685995	FALSE	FALSE	FALSE	Multi_tissue_gene_expr
Testis_ENTEX__H3K27ac	2.94677e-08	3.602e-08	0.206652	Testis	Testis ENTEX H3K27ac	0.68476	FALSE	FALSE	FALSE	Multi_tissue_chromatin	H3K27ac
A05.360.319.887.Vulva	3.60249e-09	4.41893e-09	0.207467	Other	A05.360.319.887.Vulva	0.68305	FALSE	FALSE	FALSE	Multi_tissue_gene_expr
Mammary_ENTEX__H3K36me3	3.17173e-08	3.90044e-08	0.208059	Mammary	Mammary ENTEX H3K36me3	0.681813	FALSE	FALSE	FALSE	Multi_tissue_chromatin	H3K36me3
Colon_Smooth_Muscle__H3K36me3	5.49832e-08	6.83671e-08	0.210631	Digestive	Colon Smooth Muscle H3K36me3	0.676478	FALSE	FALSE	FALSE	Multi_tissue_chromatin	H3K36me3
A03.734.414.Islets.of.Langerhans	4.32885e-09	5.41131e-09	0.211866	Other	A03.734.414.Islets.of.Langerhans	0.673939	FALSE	FALSE	FALSE	Multi_tissue_gene_expr
LEC.SLN.v2	3.75487e-09	4.698e-09	0.212073	Other	LEC.SLN.v2	0.673515	FALSE	FALSE	FALSE	ImmGen
Skeletal_Muscle_Male__H3K4me3	8.39413e-08	1.0539e-07	0.212876	Skeletal muscle	Skeletal Muscle Male H3K4me3	0.671874	FALSE	FALSE	FALSE	Multi_tissue_chromatin	H3K4me3
T.8Eff.Sp.OT1.d8.VSVOva	3.31942e-09	4.19563e-09	0.214425	T	T.8Eff.Sp.OT1.d8.VSVOva	0.668724	FALSE	FALSE	FALSE	ImmGen
Sigmoid_Colon__H3K4me3	1.3152e-07	1.67182e-07	0.215732	Digestive	Sigmoid Colon H3K4me3	0.666085	FALSE	FALSE	FALSE	Multi_tissue_chromatin	H3K4me3
A11.329.171.Chondrocytes	3.4143e-09	4.36327e-09	0.216958	Musculoskeletal/Connective	A11.329.171.Chondrocytes	0.663625	FALSE	FALSE	FALSE	Multi_tissue_gene_expr
LEC.SLN.OT	4.0817e-09	5.2273e-09	0.217447	Other	LEC.SLN.OT	0.662646	FALSE	FALSE	FALSE	ImmGen
Cortex_derived_primary_cultured_neurospheres__H3K4me3	1.11216e-07	1.42445e-07	0.217471	Primary_Cells	Cortex derived primary cultured neurospheres H3K4me3	0.662598	FALSE	FALSE	FALSE	Multi_tissue_chromatin	H3K4me3
Primary_hematopoietic_stem_cells__H3K4me3	1.55263e-07	1.99236e-07	0.217904	Primary_Cells	Primary hematopoietic stem cells H3K4me3	0.661736	FALSE	FALSE	FALSE	Multi_tissue_chromatin	H3K4me3
Cells EBV-transformed lymphocytes	3.63485e-09	4.68583e-09	0.21896	Blood/Immune	Cells EBV-transformed lymphocytes	0.659636	FALSE	FALSE	FALSE	Multi_tissue_gene_expr
Thyroid_gland_ENTEX__H3K4me1	2.20473e-08	2.89131e-08	0.222869	Thyroid	Thyroid gland ENTEX H3K4me1	0.65195	FALSE	FALSE	FALSE	Multi_tissue_chromatin	H3K4me1
Spleen__H3K36me3	3.27267e-08	4.29304e-08	0.222935	Spleen	Spleen H3K36me3	0.651822	FALSE	FALSE	FALSE	Multi_tissue_chromatin	H3K36me3
Tgd.vg2-.Sp.TCRbko	3.99501e-09	5.26772e-09	0.224107	T	Tgd.vg2-.Sp.TCRbko	0.649544	FALSE	FALSE	FALSE	ImmGen
DC.4+.SLN	4.05883e-09	5.37855e-09	0.225235	Myeloid	DC.4+.SLN	0.647365	FALSE	FALSE	FALSE	ImmGen
T.8Nve.LN	4.64885e-09	6.16874e-09	0.225541	T	T.8Nve.LN	0.646775	FALSE	FALSE	FALSE	ImmGen
T.DP69+.Th.v2	3.68976e-09	4.95859e-09	0.228403	T	T.DP69+.Th.v2	0.641298	FALSE	FALSE	FALSE	ImmGen
CD4.48h.LN	5.33278e-09	7.23489e-09	0.230533	T	CD4.48h.LN	0.637267	FALSE	FALSE	FALSE	ImmGen
Stomach_Smooth_Muscle__H3K9ac	9.86125e-08	1.34471e-07	0.231677	Digestive	Stomach Smooth Muscle H3K9ac	0.635118	FALSE	FALSE	FALSE	Multi_tissue_chromatin	H3K9ac
NHLF_Lung_Fibroblast_Primary_Cells__H3K27ac	3.52844e-08	4.84877e-08	0.233399	Primary_Cells	NHLF Lung Fibroblast Primary Cells H3K27ac	0.6319	FALSE	FALSE	FALSE	Multi_tissue_chromatin	H3K27ac
DC.IIhilang+103+11blo.SLN	3.70303e-09	5.15926e-09	0.236457	Myeloid	DC.IIhilang+103+11blo.SLN	0.626247	FALSE	FALSE	FALSE	ImmGen
Ovary__DNase	5.48414e-08	7.64279e-08	0.236515	Ovary	Ovary DNase	0.626141	FALSE	FALSE	FALSE	Multi_tissue_chromatin	DNase
A07.541.Heart	3.51059e-09	4.96462e-09	0.239745	Cardiovascular	A07.541.Heart	0.62025	FALSE	FALSE	FALSE	Multi_tissue_gene_expr
Primary_hematopoietic_stem_cells_G-CSF-mobilized_Female__H3K4me1	2.39133e-08	3.4024e-08	0.241079	Primary_Cells	Primary hematopoietic stem cells G-CSF-mobilized Female H3K4me1	0.61784	FALSE	FALSE	FALSE	Multi_tissue_chromatin	H3K4me1
B.Fo.PC	5.15965e-09	7.34571e-09	0.241214	B	B.Fo.PC	0.617598	FALSE	FALSE	FALSE	ImmGen
Ganglion_Eminence_derived_primary_cultured_neurospheres__H3K36me3	4.54411e-08	6.49953e-08	0.242231	Primary_Cells	Ganglion Eminence derived primary cultured neurospheres H3K36me3	0.61577	FALSE	FALSE	FALSE	Multi_tissue_chromatin	H3K36me3
Heart-LV_ENTEX__H3K4me1	3.36877e-08	4.87891e-08	0.244947	Heart	Heart-LV ENTEX H3K4me1	0.610927	FALSE	FALSE	FALSE	Multi_tissue_chromatin	H3K4me1
A07.541.358.100.Atrial.Appendage	2.85077e-09	4.13091e-09	0.245063	Cardiovascular	A07.541.358.100.Atrial.Appendage	0.610722	FALSE	FALSE	FALSE	Multi_tissue_gene_expr
A11.872.Stem.Cells	3.13334e-09	4.56483e-09	0.246228	Other	A11.872.Stem.Cells	0.608663	FALSE	FALSE	FALSE	Multi_tissue_gene_expr
NK.49CI-.Sp	2.86378e-09	4.1764e-09	0.24645	NK	NK.49CI-.Sp	0.608271	FALSE	FALSE	FALSE	ImmGen
DC.8-4-11b-.MLN	3.91342e-09	5.71399e-09	0.246709	Myeloid	DC.8-4-11b-.MLN	0.607816	FALSE	FALSE	FALSE	ImmGen
T.8Eff.Sp.OT1.d10.LisOva	3.35187e-09	4.90581e-09	0.247226	T	T.8Eff.Sp.OT1.d10.LisOva	0.606907	FALSE	FALSE	FALSE	ImmGen
B.T3.Sp	4.12687e-09	6.06797e-09	0.248218	B	B.T3.Sp	0.605166	FALSE	FALSE	FALSE	ImmGen
Esophagus__H3K27ac	4.76663e-08	7.09816e-08	0.250941	Esophagus	Esophagus H3K27ac	0.600428	FALSE	FALSE	FALSE	Multi_tissue_chromatin	H3K27ac
A10.615.284.473.Chorion	3.03195e-09	4.55374e-09	0.252764	Other	A10.615.284.473.Chorion	0.597284	FALSE	FALSE	FALSE	Multi_tissue_gene_expr
T.4Mem44h62l.LN	3.23018e-09	4.85784e-09	0.253044	T	T.4Mem44h62l.LN	0.596804	FALSE	FALSE	FALSE	ImmGen
DC.4+.MLN	3.07241e-09	4.625e-09	0.253247	Myeloid	DC.4+.MLN	0.596455	FALSE	FALSE	FALSE	ImmGen
Psoas_Muscle__H3K27ac	4.88171e-08	7.40775e-08	0.254948	Skeletal muscle	Psoas Muscle H3K27ac	0.593549	FALSE	FALSE	FALSE	Multi_tissue_chromatin	H3K27ac
A10.272.497.Epidermis	5.3648e-09	8.1554e-09	0.255326	Other	A10.272.497.Epidermis	0.592904	FALSE	FALSE	FALSE	Multi_tissue_gene_expr
Stomach_Smooth_Muscle__H3K4me1	2.71415e-08	4.15753e-08	0.256934	Digestive	Stomach Smooth Muscle H3K4me1	0.590179	FALSE	FALSE	FALSE	Multi_tissue_chromatin	H3K4me1
Colonic_Mucosa__H3K4me3	9.59337e-08	1.47847e-07	0.258211	Digestive	Colonic Mucosa H3K4me3	0.588025	FALSE	FALSE	FALSE	Multi_tissue_chromatin	H3K4me3
MF.480hi.LV.Naive	3.1793e-09	4.93357e-09	0.259651	Myeloid	MF.480hi.LV.Naive	0.58561	FALSE	FALSE	FALSE	ImmGen
T.4FP3+25+.Sp	3.13542e-09	4.89411e-09	0.260875	T	T.4FP3+25+.Sp	0.583568	FALSE	FALSE	FALSE	ImmGen
B1a.Sp	3.87321e-09	6.08536e-09	0.262232	B	B1a.Sp	0.581315	FALSE	FALSE	FALSE	ImmGen
Mo.6C+II-.LN	3.69198e-09	5.9029e-09	0.265837	Myeloid	Mo.6C+II-.LN	0.575384	FALSE	FALSE	FALSE	ImmGen
A05.810.890.Urinary.Bladder	5.3041e-09	8.49485e-09	0.266186	Other	A05.810.890.Urinary.Bladder	0.574815	FALSE	FALSE	FALSE	Multi_tissue_gene_expr
MC.To	3.64837e-09	5.84495e-09	0.266251	Myeloid	MC.To	0.574709	FALSE	FALSE	FALSE	ImmGen
CD19Control	2.93493e-09	4.72854e-09	0.267404	B	CD19Control	0.572833	FALSE	FALSE	FALSE	ImmGen
Tgd.vg2-.act.Sp	3.34339e-09	5.38821e-09	0.267464	T	Tgd.vg2-.act.Sp	0.572735	FALSE	FALSE	FALSE	ImmGen
B1b.PC	4.73253e-09	7.66223e-09	0.268405	B	B1b.PC	0.57121	FALSE	FALSE	FALSE	ImmGen
A06.407.312.Gonads	2.92432e-09	4.76878e-09	0.269865	Endocrine	A06.407.312.Gonads	0.568854	FALSE	FALSE	FALSE	Multi_tissue_gene_expr
LEC.MLN	2.96901e-09	4.84768e-09	0.270116	Other	LEC.MLN	0.568449	FALSE	FALSE	FALSE	ImmGen
Fetal_Adrenal_Gland__H3K4me1	2.21765e-08	3.62925e-08	0.270583	Fetal	Fetal Adrenal Gland H3K4me1	0.567699	FALSE	FALSE	FALSE	Multi_tissue_chromatin	H3K4me1
A15.145.229.Blood.Cells	2.92847e-09	4.80312e-09	0.27103	Blood/Immune	A15.145.229.Blood.Cells	0.566983	FALSE	FALSE	FALSE	Multi_tissue_gene_expr
Fetal_Stomach__H3K36me3	2.2969e-08	3.7793e-08	0.271674	Fetal	Fetal Stomach H3K36me3	0.565952	FALSE	FALSE	FALSE	Multi_tissue_chromatin	H3K36me3
A07.541.560.Heart.Ventricles	3.0988e-09	5.11635e-09	0.272368	Cardiovascular	A07.541.560.Heart.Ventricles	0.564844	FALSE	FALSE	FALSE	Multi_tissue_gene_expr
Stomach_Smooth_Muscle__H3K4me3	5.18965e-08	8.59633e-08	0.27302	Digestive	Stomach Smooth Muscle H3K4me3	0.563806	FALSE	FALSE	FALSE	Multi_tissue_chromatin	H3K4me3
Skeletal_Muscle_Male__H3K9ac	4.90518e-08	8.14982e-08	0.273628	Skeletal muscle	Skeletal Muscle Male H3K9ac	0.562839	FALSE	FALSE	FALSE	Multi_tissue_chromatin	H3K9ac
Fetal_Muscle_Leg__H3K4me3	1.01259e-07	1.68891e-07	0.274402	Fetal	Fetal Muscle Leg H3K4me3	0.561613	FALSE	FALSE	FALSE	Multi_tissue_chromatin	H3K4me3
Right_Atrium__H3K4me3	2.49188e-07	4.17648e-07	0.275372	Heart	Right Atrium H3K4me3	0.56008	FALSE	FALSE	FALSE	Multi_tissue_chromatin	H3K4me3
Tgd.vg2+24ahi.e17.Th	4.02192e-09	6.75364e-09	0.275748	T	Tgd.vg2+24ahi.e17.Th	0.559487	FALSE	FALSE	FALSE	ImmGen
Rectal_Mucosa_Donor_31__H3K36me3	3.36332e-08	5.66978e-08	0.276523	Digestive	Rectal Mucosa Donor 31 H3K36me3	0.558268	FALSE	FALSE	FALSE	Multi_tissue_chromatin	H3K36me3
DC.8-4-11b-.SLN	3.51873e-09	5.96448e-09	0.277613	Myeloid	DC.8-4-11b-.SLN	0.55656	FALSE	FALSE	FALSE	ImmGen
Skeletal_Muscle_Female__H3K4me3	5.48459e-08	9.41751e-08	0.280155	Skeletal muscle	Skeletal Muscle Female H3K4me3	0.552602	FALSE	FALSE	FALSE	Multi_tissue_chromatin	H3K4me3
Esoph-Muscularis_ENTEX__H3K36me3	3.67895e-08	6.32059e-08	0.280264	Esophagus	Esoph-Muscularis ENTEX H3K36me3	0.552433	FALSE	FALSE	FALSE	Multi_tissue_chromatin	H3K36me3
BA.Bl	3.40655e-09	5.86762e-09	0.280766	Myeloid	BA.Bl	0.551656	FALSE	FALSE	FALSE	ImmGen
Duodenum_Mucosa__H3K36me3	2.67153e-08	4.60463e-08	0.280895	Digestive	Duodenum Mucosa H3K36me3	0.551456	FALSE	FALSE	FALSE	Multi_tissue_chromatin	H3K36me3
B.Fo.Sp	3.20092e-09	5.58192e-09	0.283172	B	B.Fo.Sp	0.54795	FALSE	FALSE	FALSE	ImmGen
A07.541.358.Heart.Atria	2.39288e-09	4.1744e-09	0.283245	Cardiovascular	A07.541.358.Heart.Atria	0.547838	FALSE	FALSE	FALSE	Multi_tissue_gene_expr
Brain_Cingulate_Gyrus__H3K27ac	1.76186e-08	3.08325e-08	0.283855	Brain	Brain Cingulate Gyrus H3K27ac	0.546904	FALSE	FALSE	FALSE	Multi_tissue_chromatin	H3K27ac
Primary_B_cells_from_peripheral_blood__DNase	3.70649e-08	6.58095e-08	0.286644	Primary_Cells	Primary B cells from peripheral blood DNase	0.542657	FALSE	FALSE	FALSE	Multi_tissue_chromatin	DNase
A03.556.249.249.209.Cecum	3.65443e-09	6.52637e-09	0.287757	Digestive	A03.556.249.249.209.Cecum	0.540974	FALSE	FALSE	FALSE	Multi_tissue_gene_expr
T.8Eff.Sp.OT1.d6.VSVOva	4.1997e-09	7.5155e-09	0.288147	T	T.8Eff.Sp.OT1.d6.VSVOva	0.540385	FALSE	FALSE	FALSE	ImmGen
DC.IIhilang+103-11b+.SLN	2.4814e-09	4.45233e-09	0.288652	Myeloid	DC.IIhilang+103-11b+.SLN	0.539625	FALSE	FALSE	FALSE	ImmGen
Foreskin_Melanocyte_Primary_Cells_skin01__H3K4me3	1.23274e-07	2.22568e-07	0.289834	Primary_Cells	Foreskin Melanocyte Primary Cells skin01 H3K4me3	0.537851	FALSE	FALSE	FALSE	Multi_tissue_chromatin	H3K4me3
Tgd.vg2+.Sp.TCRbko	3.27387e-09	5.94598e-09	0.290954	T	Tgd.vg2+.Sp.TCRbko	0.536176	FALSE	FALSE	FALSE	ImmGen
GN.Arth.BM	4.67655e-09	8.56046e-09	0.292431	Myeloid	GN.Arth.BM	0.533977	FALSE	FALSE	FALSE	ImmGen
MF.169+11chi.SLN	2.74685e-09	5.04573e-09	0.293086	Myeloid	MF.169+11chi.SLN	0.533005	FALSE	FALSE	FALSE	ImmGen
Ovary__H3K27ac	4.20403e-08	7.79286e-08	0.294781	Ovary	Ovary H3K27ac	0.530501	FALSE	FALSE	FALSE	Multi_tissue_chromatin	H3K27ac
Foreskin_Fibroblast_Primary_Cells_skin01__H3K4me1	1.70597e-08	3.20537e-08	0.297287	Primary_Cells	Foreskin Fibroblast Primary Cells skin01 H3K4me1	0.526825	FALSE	FALSE	FALSE	Multi_tissue_chromatin	H3K4me1
Esophagus__H3K36me3	3.33141e-08	6.34739e-08	0.299845	Esophagus	Esophagus H3K36me3	0.523104	FALSE	FALSE	FALSE	Multi_tissue_chromatin	H3K36me3
Primary_B_cells_from_cord_blood__H3K4me1	2.7079e-08	5.18893e-08	0.300884	Primary_Cells	Primary B cells from cord blood H3K4me1	0.521601	FALSE	FALSE	FALSE	Multi_tissue_chromatin	H3K4me1
Esoph-Mucosa_ENTEX__H3K27ac	2.79704e-08	5.37174e-08	0.301289	Esophagus	Esoph-Mucosa ENTEX H3K27ac	0.521016	FALSE	FALSE	FALSE	Multi_tissue_chromatin	H3K27ac
Foreskin_Fibroblast_Primary_Cells_skin01__H3K27ac	2.55749e-08	5.04949e-08	0.306258	Primary_Cells	Foreskin Fibroblast Primary Cells skin01 H3K27ac	0.513912	FALSE	FALSE	FALSE	Multi_tissue_chromatin	H3K27ac
T.8Mem.Sp.OT1.d45.LisOva	2.41873e-09	4.84277e-09	0.30873	T	T.8Mem.Sp.OT1.d45.LisOva	0.510421	FALSE	FALSE	FALSE	ImmGen
A15.382.490.315.583.Neutrophils	2.8391e-09	5.73295e-09	0.310221	Blood/Immune	A15.382.490.315.583.Neutrophils	0.508329	FALSE	FALSE	FALSE	Multi_tissue_gene_expr
B.T2.Sp	2.34779e-09	4.81036e-09	0.31275	B	B.T2.Sp	0.504803	FALSE	FALSE	FALSE	ImmGen
Foreskin_Keratinocyte_Primary_Cells_skin02__H3K4me3	8.95411e-08	1.85964e-07	0.315082	Primary_Cells	Foreskin Keratinocyte Primary Cells skin02 H3K4me3	0.501577	FALSE	FALSE	FALSE	Multi_tissue_chromatin	H3K4me3
Testis_ENTEX__H3K4me3	3.36359e-08	7.02201e-08	0.315967	Testis	Testis ENTEX H3K4me3	0.500358	FALSE	FALSE	FALSE	Multi_tissue_chromatin	H3K4me3
A03.734.Pancreas	2.29259e-09	4.79885e-09	0.316418	Other	A03.734.Pancreas	0.499738	FALSE	FALSE	FALSE	Multi_tissue_gene_expr
A05.360.319.114.630.Ovary	2.25866e-09	4.75442e-09	0.31737	Other	A05.360.319.114.630.Ovary	0.498434	FALSE	FALSE	FALSE	Multi_tissue_gene_expr
Brain_Inferior_Temporal_Lobe__H3K36me3	2.68394e-08	5.67439e-08	0.318109	Brain	Brain Inferior Temporal Lobe H3K36me3	0.497424	FALSE	FALSE	FALSE	Multi_tissue_chromatin	H3K36me3
NHDF-Ad_Adult_Dermal_Fibroblast_Primary_Cells__H3K36me3	6.39508e-08	1.36174e-07	0.319311	Primary_Cells	NHDF-Ad Adult Dermal Fibroblast Primary Cells H3K36me3	0.495786	FALSE	FALSE	FALSE	Multi_tissue_chromatin	H3K36me3
Heart-Atrial_ENTEX__H3K4me1	9.02801e-08	1.92537e-07	0.319571	Heart	Heart-Atrial ENTEX H3K4me1	0.495432	FALSE	FALSE	FALSE	Multi_tissue_chromatin	H3K4me1
Mammary_ENTEX__H3K27ac	1.31105e-08	2.81691e-08	0.320815	Mammary	Mammary ENTEX H3K27ac	0.493745	FALSE	FALSE	FALSE	Multi_tissue_chromatin	H3K27ac
Mo.6C-II+.Bl	2.64192e-09	5.6786e-09	0.320879	Myeloid	Mo.6C-II+.Bl	0.493659	FALSE	FALSE	FALSE	ImmGen
Colonic_Mucosa__H3K36me3	4.39743e-08	9.67248e-08	0.324687	Digestive	Colonic Mucosa H3K36me3	0.488536	FALSE	FALSE	FALSE	Multi_tissue_chromatin	H3K36me3
A05.360.490.Germ.Cells	1.83814e-09	4.10525e-09	0.327165	Other	A05.360.490.Germ.Cells	0.485233	FALSE	FALSE	FALSE	Multi_tissue_gene_expr
Brain_Substantia_Nigra__H3K9ac	2.9837e-08	6.72412e-08	0.328619	Brain	Brain Substantia Nigra H3K9ac	0.483308	FALSE	FALSE	FALSE	Multi_tissue_chromatin	H3K9ac
MF.Lu	2.20222e-09	4.97657e-09	0.329058	Myeloid	MF.Lu	0.482728	FALSE	FALSE	FALSE	ImmGen
Cells Transformed fibroblasts	1.75672e-09	4.09159e-09	0.333835	Other	Cells Transformed fibroblasts	0.476469	FALSE	FALSE	FALSE	Multi_tissue_gene_expr
Rectal_Mucosa_Donor_31__H3K9ac	4.28771e-08	1.00801e-07	0.335285	Digestive	Rectal Mucosa Donor 31 H3K9ac	0.474586	FALSE	FALSE	FALSE	Multi_tissue_chromatin	H3K9ac
Foreskin_Fibroblast_Primary_Cells_skin02__H3K4me3	4.28409e-08	1.01815e-07	0.336961	Primary_Cells	Foreskin Fibroblast Primary Cells skin02 H3K4me3	0.47242	FALSE	FALSE	FALSE	Multi_tissue_chromatin	H3K4me3
Brain_Hippocampus_Middle__H3K27ac	1.23889e-08	2.99878e-08	0.339756	Brain	Brain Hippocampus Middle H3K27ac	0.468833	FALSE	FALSE	FALSE	Multi_tissue_chromatin	H3K27ac
Mo.6C+II-.Bl	3.21059e-09	7.82078e-09	0.340712	Myeloid	Mo.6C+II-.Bl	0.467612	FALSE	FALSE	FALSE	ImmGen
Muscle Skeletal	1.65e-09	4.02065e-09	0.340763	Musculoskeletal/connective	Muscle Skeletal	0.467548	FALSE	FALSE	FALSE	Multi_tissue_gene_expr
A03.556.500.760.Salivary.Glands	2.29925e-09	5.60319e-09	0.340776	Digestive	A03.556.500.760.Salivary.Glands	0.467531	FALSE	FALSE	FALSE	Multi_tissue_gene_expr
HMEC_Mammary_Epithelial_Primary_Cells__H3K36me3	3.19918e-08	7.82958e-08	0.341416	Primary_Cells	HMEC Mammary Epithelial Primary Cells H3K36me3	0.466716	FALSE	FALSE	FALSE	Multi_tissue_chromatin	H3K36me3
proB.CLP.BM	2.18064e-09	5.34988e-09	0.341782	B	proB.CLP.BM	0.466251	FALSE	FALSE	FALSE	ImmGen
Fetal_Heart__H3K9ac	1.89002e-08	4.67095e-08	0.342873	Fetal	Fetal Heart H3K9ac	0.464866	FALSE	FALSE	FALSE	Multi_tissue_chromatin	H3K9ac
CD8.96h.LN	2.40104e-09	5.96414e-09	0.343629	T	CD8.96h.LN	0.463911	FALSE	FALSE	FALSE	ImmGen
A15.382.812.260.Dendritic.Cells	2.08221e-09	5.22427e-09	0.345107	Blood/Immune	A15.382.812.260.Dendritic.Cells	0.462046	FALSE	FALSE	FALSE	Multi_tissue_gene_expr
Breast Mammary Tissue	1.52143e-09	3.85657e-09	0.346605	Other	Breast Mammary Tissue	0.460166	FALSE	FALSE	FALSE	Multi_tissue_gene_expr
Foreskin_Keratinocyte_Primary_Cells_skin03__H3K4me1	2.22241e-08	5.6371e-08	0.346699	Primary_Cells	Foreskin Keratinocyte Primary Cells skin03 H3K4me1	0.460047	FALSE	FALSE	FALSE	Multi_tissue_chromatin	H3K4me1
Mo.6C-II-.BM	2.70185e-09	6.894e-09	0.347561	Myeloid	Mo.6C-II-.BM	0.458969	FALSE	FALSE	FALSE	ImmGen
Esoph-GJ_ENTEX__H3K4me1	1.36728e-08	3.59685e-08	0.351923	Esophagus	Esoph-GJ ENTEX H3K4me1	0.453552	FALSE	FALSE	FALSE	Multi_tissue_chromatin	H3K4me1
Foreskin_Keratinocyte_Primary_Cells_skin03__H3K4me3	5.05108e-08	1.33392e-07	0.352469	Primary_Cells	Foreskin Keratinocyte Primary Cells skin03 H3K4me3	0.452879	FALSE	FALSE	FALSE	Multi_tissue_chromatin	H3K4me3
A11.497.497.600.Oocytes	1.51129e-09	4.07391e-09	0.355331	Other	A11.497.497.600.Oocytes	0.449367	FALSE	FALSE	FALSE	Multi_tissue_gene_expr
B.Mem.Sp.v2	1.61424e-09	4.40185e-09	0.356915	B	B.Mem.Sp.v2	0.447436	FALSE	FALSE	FALSE	ImmGen
A15.145.Blood	2.23257e-09	6.10766e-09	0.357356	Blood/Immune	A15.145.Blood	0.446899	FALSE	FALSE	FALSE	Multi_tissue_gene_expr
CD4.24h.LN	2.03011e-09	5.59778e-09	0.358428	T	CD4.24h.LN	0.445598	FALSE	FALSE	FALSE	ImmGen
Stomach_ENTEX__H3K4me3	6.03121e-08	1.67703e-07	0.35956	Digestive	Stomach ENTEX H3K4me3	0.444229	FALSE	FALSE	FALSE	Multi_tissue_chromatin	H3K4me3
Skin Not Sun Exposed (Suprapubic)	2.34715e-09	6.54526e-09	0.359946	Other	Skin Not Sun Exposed (Suprapubic)	0.443762	FALSE	FALSE	FALSE	Multi_tissue_gene_expr
Primary_hematopoietic_stem_cells_G-CSF-mobilized_Female__H3K4me3	4.16371e-08	1.16227e-07	0.360082	Primary_Cells	Primary hematopoietic stem cells G-CSF-mobilized Female H3K4me3	0.443599	FALSE	FALSE	FALSE	Multi_tissue_chromatin	H3K4me3
A11.872.040.Adult.Stem.Cells	1.60112e-09	4.47782e-09	0.360334	Other	A11.872.040.Adult.Stem.Cells	0.443295	FALSE	FALSE	FALSE	Multi_tissue_gene_expr
Brain_Dorsolateral_Prefrontal_Cortex__H3K36me3	2.2817e-08	6.38224e-08	0.360356	Brain	Brain Dorsolateral Prefrontal Cortex H3K36me3	0.443268	FALSE	FALSE	FALSE	Multi_tissue_chromatin	H3K36me3
B.MZ.Sp	2.0903e-09	5.8538e-09	0.360514	B	B.MZ.Sp	0.443078	FALSE	FALSE	FALSE	ImmGen
Foreskin_Keratinocyte_Primary_Cells_skin02__H3K4me1	2.20548e-08	6.20241e-08	0.361076	Primary_Cells	Foreskin Keratinocyte Primary Cells skin02 H3K4me1	0.442401	FALSE	FALSE	FALSE	Multi_tissue_chromatin	H3K4me1
Ovary__H3K4me1	3.24403e-08	9.18526e-08	0.361978	Ovary	Ovary H3K4me1	0.441318	FALSE	FALSE	FALSE	Multi_tissue_chromatin	H3K4me1
Foreskin_Keratinocyte_Primary_Cells_skin02__H3K36me3	1.60817e-08	4.64123e-08	0.364485	Primary_Cells	Foreskin Keratinocyte Primary Cells skin02 H3K36me3	0.438321	FALSE	FALSE	FALSE	Multi_tissue_chromatin	H3K36me3
Heart-Atrial_ENTEX__H3K27ac	2.04076e-08	5.92127e-08	0.365179	Heart	Heart-Atrial ENTEX H3K27ac	0.437494	FALSE	FALSE	FALSE	Multi_tissue_chromatin	H3K27ac
A05.360.Genitalia	1.64076e-09	4.7636e-09	0.365259	Other	A05.360.Genitalia	0.437399	FALSE	FALSE	FALSE	Multi_tissue_gene_expr
Minor Salivary Gland	1.64544e-09	4.81881e-09	0.366378	Other	Minor Salivary Gland	0.436071	FALSE	FALSE	FALSE	Multi_tissue_gene_expr
Kidney Cortex	1.4458e-09	4.23992e-09	0.366553	Other	Kidney Cortex	0.435864	FALSE	FALSE	FALSE	Multi_tissue_gene_expr
Primary_T_helper_cells_from_peripheral_blood__H3K4me3	4.04679e-08	1.19095e-07	0.367005	Primary_Cells	Primary T helper cells from peripheral blood H3K4me3	0.435328	FALSE	FALSE	FALSE	Multi_tissue_chromatin	H3K4me3
Fetal_Adrenal_Gland__H3K4me3	6.58843e-08	1.97384e-07	0.36927	Fetal	Fetal Adrenal Gland H3K4me3	0.432656	FALSE	FALSE	FALSE	Multi_tissue_chromatin	H3K4me3
Primary_Natural_Killer_cells_from_peripheral_blood__H3K4me1	1.17518e-08	3.52505e-08	0.369424	Primary_Cells	Primary Natural Killer cells from peripheral blood H3K4me1	0.432475	FALSE	FALSE	FALSE	Multi_tissue_chromatin	H3K4me1
A15.145.300.Fetal.Blood	1.85045e-09	5.57125e-09	0.369891	Blood/Immune	A15.145.300.Fetal.Blood	0.431926	FALSE	FALSE	FALSE	Multi_tissue_gene_expr
Colon-Sigm_ENTEX__H3K27ac	1.38691e-08	4.18614e-08	0.370205	Digestive	Colon-Sigm ENTEX H3K27ac	0.431558	FALSE	FALSE	FALSE	Multi_tissue_chromatin	H3K27ac
T.4Nve.PP	1.83826e-09	5.55031e-09	0.370247	T	T.4Nve.PP	0.431508	FALSE	FALSE	FALSE	ImmGen
B.FrE.BM	1.68327e-09	5.0938e-09	0.370528	B	B.FrE.BM	0.431178	FALSE	FALSE	FALSE	ImmGen
A05.360.319.Genitalia..Female	1.64147e-09	4.97731e-09	0.370779	Other	A05.360.319.Genitalia..Female	0.430885	FALSE	FALSE	FALSE	Multi_tissue_gene_expr
Brain_Cingulate_Gyrus__H3K36me3	1.80677e-08	5.51629e-08	0.371632	Brain	Brain Cingulate Gyrus H3K36me3	0.429887	FALSE	FALSE	FALSE	Multi_tissue_chromatin	H3K36me3
A05.360.444.Genitalia..Male	1.81957e-09	5.59615e-09	0.372535	Other	A05.360.444.Genitalia..Male	0.428833	FALSE	FALSE	FALSE	Multi_tissue_gene_expr
T.8Mem.LN	1.69546e-09	5.28314e-09	0.374136	T	T.8Mem.LN	0.426971	FALSE	FALSE	FALSE	ImmGen
A15.382.490.555.567.622.Lymphocytes..Null	1.48698e-09	4.64442e-09	0.374422	Blood/Immune	A15.382.490.555.567.622.Lymphocytes..Null	0.426639	FALSE	FALSE	FALSE	Multi_tissue_gene_expr
Primary_hematopoietic_stem_cells_G-CSF-mobilized_Male__H3K4me3	3.03033e-08	9.50541e-08	0.374939	Primary_Cells	Primary hematopoietic stem cells G-CSF-mobilized Male H3K4me3	0.42604	FALSE	FALSE	FALSE	Multi_tissue_chromatin	H3K4me3
DC.8-.Th	1.78162e-09	5.59498e-09	0.375079	Myeloid	DC.8-.Th	0.425878	FALSE	FALSE	FALSE	ImmGen
B.FrF.BM	1.77567e-09	5.60638e-09	0.375727	B	B.FrF.BM	0.425128	FALSE	FALSE	FALSE	ImmGen
Thyroid_gland_ENTEX__H3K27ac	8.78359e-09	2.80194e-08	0.376957	Thyroid	Thyroid gland ENTEX H3K27ac	0.423708	FALSE	FALSE	FALSE	Multi_tissue_chromatin	H3K27ac
A08.186.211.132.Brain.Stem	1.05482e-09	3.43387e-09	0.379353	CNS	A08.186.211.132.Brain.Stem	0.420957	FALSE	FALSE	FALSE	Multi_tissue_gene_expr
Foreskin_Fibroblast_Primary_Cells_skin01__DNase	2.79969e-08	9.14043e-08	0.379689	Primary_Cells	Foreskin Fibroblast Primary Cells skin01 DNase	0.420572	FALSE	FALSE	FALSE	Multi_tissue_chromatin	DNase
Placenta_Amnion__H3K4me3	8.23055e-08	2.68936e-07	0.379787	Placenta	Placenta Amnion H3K4me3	0.42046	FALSE	FALSE	FALSE	Multi_tissue_chromatin	H3K4me3
NK.b2m-.Sp	1.41056e-09	4.72317e-09	0.382605	NK	NK.b2m-.Sp	0.417249	FALSE	FALSE	FALSE	ImmGen
Right_Ventricle__H3K36me3	1.9002e-08	6.46464e-08	0.384403	Heart	Right Ventricle H3K36me3	0.415213	FALSE	FALSE	FALSE	Multi_tissue_chromatin	H3K36me3
Eo.BL.v2	1.22446e-09	4.20778e-09	0.385526	Myeloid	Eo.BL.v2	0.413946	FALSE	FALSE	FALSE	ImmGen
NK.H+.MCMV7.Sp	1.3024e-09	4.55734e-09	0.387523	NK	NK.H+.MCMV7.Sp	0.411702	FALSE	FALSE	FALSE	ImmGen
Duodenum_Smooth_Muscle__H3K4me1	1.58985e-08	5.58508e-08	0.387952	Digestive	Duodenum Smooth Muscle H3K4me1	0.411222	FALSE	FALSE	FALSE	Multi_tissue_chromatin	H3K4me1
Osteoblast_Primary_Cells__H3K27ac	9.37052e-09	3.29973e-08	0.388213	Osteoblast_Primary	Osteoblast Primary Cells H3K27ac	0.410929	FALSE	FALSE	FALSE	Multi_tissue_chromatin	H3K27ac
Primary_T_killer_naive_cells_from_peripheral_blood__H3K4me3	3.24385e-08	1.14272e-07	0.388254	Primary_Cells	Primary T killer naive cells from peripheral blood H3K4me3	0.410884	FALSE	FALSE	FALSE	Multi_tissue_chromatin	H3K4me3
Adrenal_gland_ENTEX__H3K27ac	9.74568e-09	3.48074e-08	0.389743	Adrenal_gland	Adrenal gland ENTEX H3K27ac	0.409222	FALSE	FALSE	FALSE	Multi_tissue_chromatin	H3K27ac
NHLF_Lung_Fibroblast_Primary_Cells__H3K4me3	6.11817e-08	2.20285e-07	0.390607	Primary_Cells	NHLF Lung Fibroblast Primary Cells H3K4me3	0.40826	FALSE	FALSE	FALSE	Multi_tissue_chromatin	H3K4me3
Stomach_Mucosa__H3K9ac	2.3567e-08	8.50003e-08	0.390791	Digestive	Stomach Mucosa H3K9ac	0.408055	FALSE	FALSE	FALSE	Multi_tissue_chromatin	H3K9ac
liver_ENTEX__H3K4me3	2.16426e-08	7.8207e-08	0.390992	Liver	liver ENTEX H3K4me3	0.407832	FALSE	FALSE	FALSE	Multi_tissue_chromatin	H3K4me3
A05.360.319.679.256.Cervix.Uteri	1.48745e-09	5.38588e-09	0.391206	Other	A05.360.319.679.256.Cervix.Uteri	0.407594	FALSE	FALSE	FALSE	Multi_tissue_gene_expr
Colon Sigmoid	1.6342e-09	5.9344e-09	0.391513	Digestive	Colon Sigmoid	0.407254	FALSE	FALSE	FALSE	Multi_tissue_gene_expr
T.8Nve.PP	1.35216e-09	4.96022e-09	0.39258	T	T.8Nve.PP	0.406072	FALSE	FALSE	FALSE	ImmGen
Rectal_Mucosa_Donor_31__H3K4me1	1.38509e-08	5.10287e-08	0.393029	Digestive	Rectal Mucosa Donor 31 H3K4me1	0.405576	FALSE	FALSE	FALSE	Multi_tissue_chromatin	H3K4me1
MF.Alv.Lu	1.33992e-09	4.98877e-09	0.394124	Myeloid	MF.Alv.Lu	0.404367	FALSE	FALSE	FALSE	ImmGen
DC.8+.Th	1.3496e-09	5.07517e-09	0.39515	Myeloid	DC.8+.Th	0.403238	FALSE	FALSE	FALSE	ImmGen
A05.360.319.114.373.Fallopian.Tubes	1.29248e-09	4.97675e-09	0.397546	Other	A05.360.319.114.373.Fallopian.Tubes	0.400613	FALSE	FALSE	FALSE	Multi_tissue_gene_expr
Primary_mononuclear_cells_from_peripheral_blood__H3K9ac	2.34264e-08	9.09774e-08	0.398397	Primary_Cells	Primary mononuclear cells from peripheral blood H3K9ac	0.399683	FALSE	FALSE	FALSE	Multi_tissue_chromatin	H3K9ac
A02.165.Cartilage	1.29567e-09	5.05047e-09	0.398765	Musculoskeletal/Connective	A02.165.Cartilage	0.399283	FALSE	FALSE	FALSE	Multi_tissue_gene_expr
Colon-Sigm_ENTEX__H3K4me3	6.66661e-08	2.60861e-07	0.399144	Digestive	Colon-Sigm ENTEX H3K4me3	0.39887	FALSE	FALSE	FALSE	Multi_tissue_chromatin	H3K4me3
T.8MemKLRG1-CD127+.Sp.d8.LisOVA	1.76897e-09	7.01249e-09	0.40042	T	T.8MemKLRG1-CD127+.Sp.d8.LisOVA	0.397484	FALSE	FALSE	FALSE	ImmGen
Lung__H3K4me1	1.50131e-08	6.02751e-08	0.401651	Lung	Lung H3K4me1	0.396151	FALSE	FALSE	FALSE	Multi_tissue_chromatin	H3K4me1
Stomach_Mucosa__H3K36me3	2.93926e-08	1.18706e-07	0.402219	Digestive	Stomach Mucosa H3K36me3	0.395538	FALSE	FALSE	FALSE	Multi_tissue_chromatin	H3K36me3
A09.371.Eye	1.13248e-09	4.64649e-09	0.403721	Other	A09.371.Eye	0.393919	FALSE	FALSE	FALSE	Multi_tissue_gene_expr
Primary_hematopoietic_stem_cells_G-CSF-mobilized_Male__H3K4me1	8.20228e-09	3.40221e-08	0.404744	Primary_Cells	Primary hematopoietic stem cells G-CSF-mobilized Male H3K4me1	0.39282	FALSE	FALSE	FALSE	Multi_tissue_chromatin	H3K4me1
Fetal_Adrenal_Gland__H3K27ac	8.15381e-09	3.41604e-08	0.405672	Fetal	Fetal Adrenal Gland H3K27ac	0.391825	FALSE	FALSE	FALSE	Multi_tissue_chromatin	H3K27ac
A10.690.467.Muscle..Smooth	1.14083e-09	4.95051e-09	0.408873	Musculoskeletal/Connective	A10.690.467.Muscle..Smooth	0.388412	FALSE	FALSE	FALSE	Multi_tissue_gene_expr
T.4Mem49d+11a+.Sp.d30.LCMV	1.25014e-09	5.43232e-09	0.408995	T	T.4Mem49d+11a+.Sp.d30.LCMV	0.388282	FALSE	FALSE	FALSE	ImmGen
Pancreas__H3K27ac	1.87042e-08	8.2343e-08	0.410154	Pancreas	Pancreas H3K27ac	0.387053	FALSE	FALSE	FALSE	Multi_tissue_chromatin	H3K27ac
Testis_ENTEX__H3K36me3	3.86024e-08	1.72574e-07	0.411501	Testis	Testis ENTEX H3K36me3	0.385629	FALSE	FALSE	FALSE	Multi_tissue_chromatin	H3K36me3
SC.STSL.BM	1.42374e-09	6.50863e-09	0.413423	Other	SC.STSL.BM	0.383605	FALSE	FALSE	FALSE	ImmGen
Nerve-Tibial_ENTEX__H3K36me3	8.8849e-09	4.13343e-08	0.414902	Nerve	Nerve-Tibial ENTEX H3K36me3	0.382054	FALSE	FALSE	FALSE	Multi_tissue_chromatin	H3K36me3
Rectal_Mucosa_Donor_31__H3K4me3	3.27035e-08	1.52739e-07	0.415229	Digestive	Rectal Mucosa Donor 31 H3K4me3	0.381712	FALSE	FALSE	FALSE	Multi_tissue_chromatin	H3K4me3
Rectal_Mucosa_Donor_29__H3K9ac	2.69799e-08	1.27294e-07	0.416073	Digestive	Rectal Mucosa Donor 29 H3K9ac	0.380831	FALSE	FALSE	FALSE	Multi_tissue_chromatin	H3K9ac
MC.Es	1.17201e-09	5.55268e-09	0.416416	Myeloid	MC.Es	0.380473	FALSE	FALSE	FALSE	ImmGen
CD4.5h.LN	1.39266e-09	6.60594e-09	0.416514	T	CD4.5h.LN	0.38037	FALSE	FALSE	FALSE	ImmGen
A10.549.Lymphoid.Tissue	1.0829e-09	5.15048e-09	0.416735	Blood/Immune	A10.549.Lymphoid.Tissue	0.38014	FALSE	FALSE	FALSE	Multi_tissue_gene_expr
Duodenum_Smooth_Muscle__H3K27ac	1.30767e-08	6.23327e-08	0.416917	Digestive	Duodenum Smooth Muscle H3K27ac	0.379951	FALSE	FALSE	FALSE	Multi_tissue_chromatin	H3K27ac
Fetal_Adrenal_Gland__DNase	1.59118e-08	8.06483e-08	0.421797	Fetal	Fetal Adrenal Gland DNase	0.374897	FALSE	FALSE	FALSE	Multi_tissue_chromatin	DNase
Colonic_Mucosa__H3K27ac	1.49702e-08	7.69843e-08	0.422909	Digestive	Colonic Mucosa H3K27ac	0.373753	FALSE	FALSE	FALSE	Multi_tissue_chromatin	H3K27ac
DC.8-4-11b+.Sp	1.07413e-09	5.55862e-09	0.423387	Myeloid	DC.8-4-11b+.Sp	0.373262	FALSE	FALSE	FALSE	ImmGen
Nerve-Tibial_ENTEX__H3K4me1	5.56669e-09	3.00015e-08	0.4264	Nerve	Nerve-Tibial ENTEX H3K4me1	0.370183	FALSE	FALSE	FALSE	Multi_tissue_chromatin	H3K4me1
skeletal_muscle_ENTEX__H3K4me1	3.70728e-09	2.01737e-08	0.427098	Skeletal muscle	skeletal muscle ENTEX H3K4me1	0.369473	FALSE	FALSE	FALSE	Multi_tissue_chromatin	H3K4me1
T.8Eff.Sp.OT1.d6.LisOva	1.09315e-09	6.13857e-09	0.42933	T	T.8Eff.Sp.OT1.d6.LisOva	0.367208	FALSE	FALSE	FALSE	ImmGen
Primary_hematopoietic_stem_cells_G-CSF-mobilized_Female__H3K36me3	5.5002e-09	3.10535e-08	0.429707	Primary_Cells	Primary hematopoietic stem cells G-CSF-mobilized Female H3K36me3	0.366828	FALSE	FALSE	FALSE	Multi_tissue_chromatin	H3K36me3
Colonic_Mucosa__H3K9ac	2.21797e-08	1.25381e-07	0.429794	Digestive	Colonic Mucosa H3K9ac	0.36674	FALSE	FALSE	FALSE	Multi_tissue_chromatin	H3K9ac
NHEK-Epidermal_Keratinocyte_Primary_Cells__H3K9ac	1.23666e-08	7.31485e-08	0.432874	Primary_Cells	NHEK-Epidermal Keratinocyte Primary Cells H3K9ac	0.363638	FALSE	FALSE	FALSE	Multi_tissue_chromatin	H3K9ac
Lung__H3K36me3	1.11422e-08	6.65968e-08	0.433564	Lung	Lung H3K36me3	0.362947	FALSE	FALSE	FALSE	Multi_tissue_chromatin	H3K36me3
A02.835.583.443.800.800.Synovial.Fluid	9.93825e-10	5.95821e-09	0.433764	Blood/Immune	A02.835.583.443.800.800.Synovial.Fluid	0.362747	FALSE	FALSE	FALSE	Multi_tissue_gene_expr
Skin Sun Exposed (Lower leg)	9.53677e-10	5.92615e-09	0.436075	Other	Skin Sun Exposed (Lower leg)	0.360438	FALSE	FALSE	FALSE	Multi_tissue_gene_expr
Ovary_ENTEX__H3K4me3	3.6394e-08	2.28667e-07	0.436773	Ovary	Ovary ENTEX H3K4me3	0.359745	FALSE	FALSE	FALSE	Multi_tissue_chromatin	H3K4me3
Heart-LV_ENTEX__H3K27ac	6.82886e-09	4.48913e-08	0.439546	Heart	Heart-LV ENTEX H3K27ac	0.356995	FALSE	FALSE	FALSE	Multi_tissue_chromatin	H3K27ac
NHEK-Epidermal_Keratinocyte_Primary_Cells__H3K36me3	6.91693e-09	4.71117e-08	0.441637	Primary_Cells	NHEK-Epidermal Keratinocyte Primary Cells H3K36me3	0.354934	FALSE	FALSE	FALSE	Multi_tissue_chromatin	H3K36me3
Brain_Substantia_Nigra__H3K27ac	3.75745e-09	2.59589e-08	0.442456	Brain	Brain Substantia Nigra H3K27ac	0.35413	FALSE	FALSE	FALSE	Multi_tissue_chromatin	H3K27ac
MF.PPAR-.Lu	9.19864e-10	6.57561e-09	0.444373	Myeloid	MF.PPAR-.Lu	0.352252	FALSE	FALSE	FALSE	ImmGen
A03.556.500.760.464.Parotid.Gland	7.3017e-10	5.26731e-09	0.444874	Digestive	A03.556.500.760.464.Parotid.Gland	0.351763	FALSE	FALSE	FALSE	Multi_tissue_gene_expr
A11.382.Endocrine.Cells	7.45157e-10	5.41213e-09	0.445246	Endocrine	A11.382.Endocrine.Cells	0.3514	FALSE	FALSE	FALSE	Multi_tissue_gene_expr
DC.8+.Sp.ST	6.16604e-10	4.59484e-09	0.446624	Myeloid	DC.8+.Sp.ST	0.350058	FALSE	FALSE	FALSE	ImmGen
Brain_Angular_Gyrus__H3K27ac	4.22782e-09	3.36085e-08	0.449947	Brain	Brain Angular Gyrus H3K27ac	0.346839	FALSE	FALSE	FALSE	Multi_tissue_chromatin	H3K27ac
Artery-Coronary_ENTEX__H3K4me3	1.42644e-08	1.1794e-07	0.451867	Artery	Artery-Coronary ENTEX H3K4me3	0.34499	FALSE	FALSE	FALSE	Multi_tissue_chromatin	H3K4me3
Small Intestine Terminal Ileum	6.03882e-10	5.08586e-09	0.452742	Digestive	Small Intestine Terminal Ileum	0.344149	FALSE	FALSE	FALSE	Multi_tissue_gene_expr
Duodenum_Mucosa__H3K9ac	1.17148e-08	1.07931e-07	0.456784	Digestive	Duodenum Mucosa H3K9ac	0.340289	FALSE	FALSE	FALSE	Multi_tissue_chromatin	H3K9ac
CD4.96h.LN	6.08713e-10	5.71567e-09	0.457593	T	CD4.96h.LN	0.33952	FALSE	FALSE	FALSE	ImmGen
Fetal_Heart__DNase	5.08524e-09	4.85031e-08	0.45825	Fetal	Fetal Heart DNase	0.338898	FALSE	FALSE	FALSE	Multi_tissue_chromatin	DNase
EO.AT.v2	5.37551e-10	5.49824e-09	0.461058	Myeloid	EO.AT.v2	0.336244	FALSE	FALSE	FALSE	ImmGen
T.DP.Th.v2	4.23583e-10	4.40685e-09	0.461713	T	T.DP.Th.v2	0.335628	FALSE	FALSE	FALSE	ImmGen
Artery Coronary	3.7314e-10	3.88381e-09	0.46173	Cardiovascular	Artery Coronary	0.335612	FALSE	FALSE	FALSE	Multi_tissue_gene_expr
Breast_variant_Human_Mammary_Epithelial_Cells_(vHMEC)__H3K4me3	1.77567e-08	1.94319e-07	0.463596	Breast	Breast variant Human Mammary Epithelial Cells (vHMEC) H3K4me3	0.333861	FALSE	FALSE	FALSE	Multi_tissue_chromatin	H3K4me3
proB.FrA.BM	5.59661e-10	6.14383e-09	0.463709	B	proB.FrA.BM	0.333754	FALSE	FALSE	FALSE	ImmGen
T.DP.69-.e17.Th.v2	4.76331e-10	5.2854e-09	0.464095	T	T.DP.69-.e17.Th.v2	0.333393	FALSE	FALSE	FALSE	ImmGen
Stomach_ENTEX__H3K36me3	2.77625e-09	3.35175e-08	0.466993	Digestive	Stomach ENTEX H3K36me3	0.330689	FALSE	FALSE	FALSE	Multi_tissue_chromatin	H3K36me3
B1a.PC	5.39407e-10	6.61198e-09	0.46749	B	B1a.PC	0.330227	FALSE	FALSE	FALSE	ImmGen
NHEK-Epidermal_Keratinocyte_Primary_Cells__H3K4me1	3.93056e-09	4.99673e-08	0.46865	Primary_Cells	NHEK-Epidermal Keratinocyte Primary Cells H3K4me1	0.329151	FALSE	FALSE	FALSE	Multi_tissue_chromatin	H3K4me1
CD8.24h.LN	3.74608e-10	4.83968e-09	0.469151	T	CD8.24h.LN	0.328687	FALSE	FALSE	FALSE	ImmGen
Esophagus Mucosa	3.45354e-10	4.6645e-09	0.47049	Digestive	Esophagus Mucosa	0.32745	FALSE	FALSE	FALSE	Multi_tissue_gene_expr
Psoas_Muscle__H3K4me3	1.13646e-08	1.56656e-07	0.471084	Skeletal muscle	Psoas Muscle H3K4me3	0.326902	FALSE	FALSE	FALSE	Multi_tissue_chromatin	H3K4me3
Mo.6C+II+.Bl	3.84122e-10	5.30583e-09	0.471143	Myeloid	Mo.6C+II+.Bl	0.326847	FALSE	FALSE	FALSE	ImmGen
Nerve-Tibial_ENTEX__H3K4me3	9.69024e-09	1.37039e-07	0.471814	Nerve	Nerve-Tibial ENTEX H3K4me3	0.326229	FALSE	FALSE	FALSE	Multi_tissue_chromatin	H3K4me3
Primary_mononuclear_cells_from_peripheral_blood__H3K4me3	1.21152e-08	1.74973e-07	0.472399	Primary_Cells	Primary mononuclear cells from peripheral blood H3K4me3	0.325691	FALSE	FALSE	FALSE	Multi_tissue_chromatin	H3K4me3
Brain_Anterior_Caudate__H3K27ac	1.90111e-09	2.90096e-08	0.473874	Brain	Brain Anterior Caudate H3K27ac	0.324337	FALSE	FALSE	FALSE	Multi_tissue_chromatin	H3K27ac
NHDF-Ad_Adult_Dermal_Fibroblast_Primary_Cells__H3K4me1	2.12856e-09	3.63287e-08	0.476639	Primary_Cells	NHDF-Ad Adult Dermal Fibroblast Primary Cells H3K4me1	0.321811	FALSE	FALSE	FALSE	Multi_tissue_chromatin	H3K4me1
Liver__H3K4me3	3.68324e-09	6.79909e-08	0.478399	Liver	Liver H3K4me3	0.32021	FALSE	FALSE	FALSE	Multi_tissue_chromatin	H3K4me3
Primary_T_helper_17_cells_PMA-I_stimulated__H3K36me3	2.33823e-09	4.7949e-08	0.480553	Primary_Cells	Primary T helper 17 cells PMA-I stimulated H3K36me3	0.318258	FALSE	FALSE	FALSE	Multi_tissue_chromatin	H3K36me3
DC.103-11b+24+.Lu	2.34451e-10	5.14915e-09	0.481842	Myeloid	DC.103-11b+24+.Lu	0.317096	FALSE	FALSE	FALSE	ImmGen
A02.633.567.850.Quadriceps.Muscle	2.37889e-10	5.36968e-09	0.482332	Musculoskeletal/Connective	A02.633.567.850.Quadriceps.Muscle	0.316654	FALSE	FALSE	FALSE	Multi_tissue_gene_expr
Foreskin_Melanocyte_Primary_Cells_skin01__H3K4me1	4.50758e-09	1.02012e-07	0.482378	Primary_Cells	Foreskin Melanocyte Primary Cells skin01 H3K4me1	0.316613	FALSE	FALSE	FALSE	Multi_tissue_chromatin	H3K4me1
T.8Mem.Sp.OT1.d106.VSVOva	2.08907e-10	5.09242e-09	0.483639	T	T.8Mem.Sp.OT1.d106.VSVOva	0.315479	FALSE	FALSE	FALSE	ImmGen
A10.690.Muscles	1.84145e-10	4.5461e-09	0.483845	Musculoskeletal/Connective	A10.690.Muscles	0.315294	FALSE	FALSE	FALSE	Multi_tissue_gene_expr
Primary_T_killer_naive_cells_from_peripheral_blood__H3K9ac	4.59569e-09	1.1821e-07	0.484494	Primary_Cells	Primary T killer naive cells from peripheral blood H3K9ac	0.314712	FALSE	FALSE	FALSE	Multi_tissue_chromatin	H3K9ac
HMEC_Mammary_Epithelial_Primary_Cells__DNase	2.61977e-09	7.13028e-08	0.485346	Primary_Cells	HMEC Mammary Epithelial Primary Cells DNase	0.313949	FALSE	FALSE	FALSE	Multi_tissue_chromatin	DNase
Cervix Endocervix	1.72791e-10	4.70574e-09	0.485354	Other	Cervix Endocervix	0.313941	FALSE	FALSE	FALSE	Multi_tissue_gene_expr
BA.Sp	2.08326e-10	5.85984e-09	0.48582	Myeloid	BA.Sp	0.313525	FALSE	FALSE	FALSE	ImmGen
MF.Thio5.II+480int.PC	1.60932e-10	5.45708e-09	0.488237	Myeloid	MF.Thio5.II+480int.PC	0.31137	FALSE	FALSE	FALSE	ImmGen
DC.pDC.8-.Sp	1.07787e-10	4.6123e-09	0.490678	Myeloid	DC.pDC.8-.Sp	0.309204	FALSE	FALSE	FALSE	ImmGen
Fetal_Heart__H3K4me1	3.72957e-10	2.19236e-08	0.493214	Fetal	Fetal Heart H3K4me1	0.306965	FALSE	FALSE	FALSE	Multi_tissue_chromatin	H3K4me1
A10.165.450.300.425.Keloid	8.59551e-11	5.32401e-09	0.493559	Musculoskeletal/Connective	A10.165.450.300.425.Keloid	0.306661	FALSE	FALSE	FALSE	Multi_tissue_gene_expr
Stomach_Mucosa__H3K4me1	3.18152e-10	3.89598e-08	0.496742	Digestive	Stomach Mucosa H3K4me1	0.303869	FALSE	FALSE	FALSE	Multi_tissue_chromatin	H3K4me1
Lung__H3K27ac	4.02224e-10	4.98213e-08	0.496779	Lung	Lung H3K27ac	0.303837	FALSE	FALSE	FALSE	Multi_tissue_chromatin	H3K27ac
Rectal_Smooth_Muscle__H3K9ac	2.1481e-10	1.44048e-07	0.499405	Digestive	Rectal Smooth Muscle H3K9ac	0.301547	FALSE	FALSE	FALSE	Multi_tissue_chromatin	H3K9ac
Esoph-Muscularis_ENTEX__H3K4me1	-3.23491e-10	3.56271e-08	0.503622	Esophagus	Esoph-Muscularis ENTEX H3K4me1	0.297895	FALSE	FALSE	FALSE	Multi_tissue_chromatin	H3K4me1
MF.II+480lo.PC	-1.20207e-10	8.17739e-09	0.505864	Myeloid	MF.II+480lo.PC	0.295966	FALSE	FALSE	FALSE	ImmGen
Pancreas_ENTEX__H3K27ac	-4.4533e-10	2.5621e-08	0.506934	Pancreas	Pancreas ENTEX H3K27ac	0.295049	FALSE	FALSE	FALSE	Multi_tissue_chromatin	H3K27ac
Pancreas	-7.60478e-11	3.67596e-09	0.508253	Other	Pancreas	0.29392	FALSE	FALSE	FALSE	Multi_tissue_gene_expr
A15.382.Immune.System	-1.15635e-10	4.84959e-09	0.509512	Blood/Immune	A15.382.Immune.System	0.292846	FALSE	FALSE	FALSE	Multi_tissue_gene_expr
Fetal_Muscle_Leg__H3K4me1	-1.04548e-09	4.22534e-08	0.50987	Fetal	Fetal Muscle Leg H3K4me1	0.292541	FALSE	FALSE	FALSE	Multi_tissue_chromatin	H3K4me1
Primary_Natural_Killer_cells_from_peripheral_blood__H3K4me3	-3.96765e-09	1.35119e-07	0.511713	Primary_Cells	Primary Natural Killer cells from peripheral blood H3K4me3	0.290974	FALSE	FALSE	FALSE	Multi_tissue_chromatin	H3K4me3
Gastric__H3K36me3	-1.89941e-09	6.28958e-08	0.512046	Digestive	Gastric H3K36me3	0.290691	FALSE	FALSE	FALSE	Multi_tissue_chromatin	H3K36me3
DC.8+.MLN	-1.53486e-10	4.64692e-09	0.513175	Myeloid	DC.8+.MLN	0.289735	FALSE	FALSE	FALSE	ImmGen
Left_Ventricle__H3K36me3	-2.516e-09	6.18317e-08	0.516229	Heart	Left Ventricle H3K36me3	0.287158	FALSE	FALSE	FALSE	Multi_tissue_chromatin	H3K36me3
Brain Cerebellum	-1.52077e-10	3.52103e-09	0.517225	CNS	Brain Cerebellum	0.28632	FALSE	FALSE	FALSE	Multi_tissue_gene_expr
A05.810.453.Kidney	-1.93384e-10	4.09413e-09	0.518837	Other	A05.810.453.Kidney	0.284969	FALSE	FALSE	FALSE	Multi_tissue_gene_expr
Tgd.vg5+24ahi.Th	-2.25461e-10	4.66714e-09	0.519265	T	Tgd.vg5+24ahi.Th	0.284611	FALSE	FALSE	FALSE	ImmGen
Rectal_Mucosa_Donor_31__H3K27ac	-2.90924e-09	5.14707e-08	0.522537	Digestive	Rectal Mucosa Donor 31 H3K27ac	0.281883	FALSE	FALSE	FALSE	Multi_tissue_chromatin	H3K27ac
Brain_Dorsolateral_Prefrontal_Cortex__H3K27ac	-2.59752e-09	4.05174e-08	0.525558	Brain	Brain Dorsolateral Prefrontal Cortex H3K27ac	0.279379	FALSE	FALSE	FALSE	Multi_tissue_chromatin	H3K27ac
Pancreas_ENTEX__H3K36me3	-2.70754e-09	4.11654e-08	0.52622	Pancreas	Pancreas ENTEX H3K36me3	0.278832	FALSE	FALSE	FALSE	Multi_tissue_chromatin	H3K36me3
Foreskin_Fibroblast_Primary_Cells_skin02__DNase	-5.98621e-09	9.03147e-08	0.526423	Primary_Cells	Foreskin Fibroblast Primary Cells skin02 DNase	0.278665	FALSE	FALSE	FALSE	Multi_tissue_chromatin	DNase
Heart-Atrial_ENTEX__H3K36me3	-5.07861e-09	7.46684e-08	0.527113	Heart	Heart-Atrial ENTEX H3K36me3	0.278096	FALSE	FALSE	FALSE	Multi_tissue_chromatin	H3K36me3
Brain_Cingulate_Gyrus__H3K9ac	-5.94908e-09	8.74271e-08	0.527126	Brain	Brain Cingulate Gyrus H3K9ac	0.278086	FALSE	FALSE	FALSE	Multi_tissue_chromatin	H3K9ac
Sigmoid_Colon__H3K4me1	-7.4177e-09	1.07169e-07	0.527591	Digestive	Sigmoid Colon H3K4me1	0.277703	FALSE	FALSE	FALSE	Multi_tissue_chromatin	H3K4me1
Fetal_Stomach__H3K27ac	-4.60453e-09	6.45308e-08	0.528442	Fetal	Fetal Stomach H3K27ac	0.277003	FALSE	FALSE	FALSE	Multi_tissue_chromatin	H3K27ac
A06.407.312.782.Testis	-4.23359e-10	5.92437e-09	0.528484	Endocrine	A06.407.312.782.Testis	0.276968	FALSE	FALSE	FALSE	Multi_tissue_gene_expr
Primary_T_killer_memory_cells_from_peripheral_blood__H3K36me3	-5.87037e-09	8.01275e-08	0.529202	Primary_Cells	Primary T killer memory cells from peripheral blood H3K36me3	0.276379	FALSE	FALSE	FALSE	Multi_tissue_chromatin	H3K36me3
Osteoblast_Primary_Cells__H3K36me3	-2.28864e-09	2.67996e-08	0.534028	Osteoblast_Primary	Osteoblast Primary Cells H3K36me3	0.272436	FALSE	FALSE	FALSE	Multi_tissue_chromatin	H3K36me3
ILC3.NKp46+.Rorgthi.SI	-3.74603e-10	4.36045e-09	0.534231	NK	ILC3.NKp46+.Rorgthi.SI	0.272271	FALSE	FALSE	FALSE	ImmGen
Stomach_Smooth_Muscle__H3K27ac	-2.78847e-09	3.17968e-08	0.534941	Digestive	Stomach Smooth Muscle H3K27ac	0.271694	FALSE	FALSE	FALSE	Multi_tissue_chromatin	H3K27ac
Nerve Tibial	-3.68406e-10	3.91675e-09	0.537469	Other	Nerve Tibial	0.269647	FALSE	FALSE	FALSE	Multi_tissue_gene_expr
Adrenal_gland_ENTEX__H3K4me1	-3.7848e-09	3.82635e-08	0.539397	Adrenal_gland	Adrenal gland ENTEX H3K4me1	0.268092	FALSE	FALSE	FALSE	Multi_tissue_chromatin	H3K4me1
Mo.Lu	-5.35192e-10	5.37986e-09	0.539622	Myeloid	Mo.Lu	0.267911	FALSE	FALSE	FALSE	ImmGen
DC.11b-.AT.v2	-4.92751e-10	4.59617e-09	0.542688	Myeloid	DC.11b-.AT.v2	0.265449	FALSE	FALSE	FALSE	ImmGen
A11.436.329.Granulosa.Cells	-6.4186e-10	5.84008e-09	0.543758	Endocrine	A11.436.329.Granulosa.Cells	0.264594	FALSE	FALSE	FALSE	Multi_tissue_gene_expr
Primary_B_cells_from_peripheral_blood__H3K36me3	-2.74871e-09	2.45217e-08	0.544625	Primary_Cells	Primary B cells from peripheral blood H3K36me3	0.263902	FALSE	FALSE	FALSE	Multi_tissue_chromatin	H3K36me3
A14.724.Pharynx	-8.24995e-10	7.353e-09	0.544667	Other	A14.724.Pharynx	0.263869	FALSE	FALSE	FALSE	Multi_tissue_gene_expr
A05.360.319.679.490.Endometrium	-5.02264e-10	4.35307e-09	0.545929	Other	A05.360.319.679.490.Endometrium	0.262864	FALSE	FALSE	FALSE	Multi_tissue_gene_expr
A08.186.211.Brain	-4.52181e-10	3.70479e-09	0.548572	CNS	A08.186.211.Brain	0.260767	FALSE	FALSE	FALSE	Multi_tissue_gene_expr
Psoas_Muscle__H3K4me1	-1.02102e-08	8.20446e-08	0.549519	Skeletal muscle	Psoas Muscle H3K4me1	0.260017	FALSE	FALSE	FALSE	Multi_tissue_chromatin	H3K4me1
ILC1.CD127+.SI	-5.71142e-10	4.58311e-09	0.549587	Other	ILC1.CD127+.SI	0.259963	FALSE	FALSE	FALSE	ImmGen
Uterus_ENTEX__H3K4me3	-2.47475e-08	1.95423e-07	0.550386	Uterus	Uterus ENTEX H3K4me3	0.259333	FALSE	FALSE	FALSE	Multi_tissue_chromatin	H3K4me3
A11.329.830.Stromal.Cells	-5.98536e-10	4.44796e-09	0.553522	Musculoskeletal/Connective	A11.329.830.Stromal.Cells	0.256865	FALSE	FALSE	FALSE	Multi_tissue_gene_expr
B.GC.Sp	-6.1128e-10	4.52651e-09	0.553712	B	B.GC.Sp	0.256716	FALSE	FALSE	FALSE	ImmGen
Rectal_Mucosa_Donor_29__H3K27ac	-7.1627e-09	5.27698e-08	0.553985	Digestive	Rectal Mucosa Donor 29 H3K27ac	0.256502	FALSE	FALSE	FALSE	Multi_tissue_chromatin	H3K27ac
Primary_T_helper_cells_PMA-I_stimulated__H3K36me3	-4.82684e-09	3.51466e-08	0.554617	Primary_Cells	Primary T helper cells PMA-I stimulated H3K36me3	0.256007	FALSE	FALSE	FALSE	Multi_tissue_chromatin	H3K36me3
Mo.6+2+.MLN	-6.25999e-10	4.50244e-09	0.555289	Myeloid	Mo.6+2+.MLN	0.255481	FALSE	FALSE	FALSE	ImmGen
proB.FrA.FL	-6.87192e-10	4.80583e-09	0.556852	B	proB.FrA.FL	0.254261	FALSE	FALSE	FALSE	ImmGen
Thymus__H3K4me3	-1.99241e-08	1.38921e-07	0.557021	Thymus	Thymus H3K4me3	0.254129	FALSE	FALSE	FALSE	Multi_tissue_chromatin	H3K4me3
Brain_Anterior_Caudate__H3K9ac	-8.78208e-09	5.8621e-08	0.559543	Brain	Brain Anterior Caudate H3K9ac	0.252166	FALSE	FALSE	FALSE	Multi_tissue_chromatin	H3K9ac
Fetal_Kidney__DNase	-1.68892e-08	1.1069e-07	0.560635	Fetal	Fetal Kidney DNase	0.251319	FALSE	FALSE	FALSE	Multi_tissue_chromatin	DNase
MF.Thio5.II+480lo.PC	-1.01352e-09	6.54467e-09	0.561535	Myeloid	MF.Thio5.II+480lo.PC	0.250623	FALSE	FALSE	FALSE	ImmGen
A03.556.875.500.Esophagus	-7.46301e-10	4.80861e-09	0.561669	Digestive	A03.556.875.500.Esophagus	0.25052	FALSE	FALSE	FALSE	Multi_tissue_gene_expr
Fetal_Intestine_Large__H3K4me3	-2.36688e-08	1.51638e-07	0.562018	Fetal	Fetal Intestine Large H3K4me3	0.25025	FALSE	FALSE	FALSE	Multi_tissue_chromatin	H3K4me3
Small_Intestine__DNase	-1.11768e-08	7.11931e-08	0.562375	Digestive	Small Intestine DNase	0.249974	FALSE	FALSE	FALSE	Multi_tissue_chromatin	DNase
Sigmoid_Colon__H3K27ac	-9.97767e-09	6.28702e-08	0.563048	Digestive	Sigmoid Colon H3K27ac	0.249454	FALSE	FALSE	FALSE	Multi_tissue_chromatin	H3K27ac
Foreskin_Melanocyte_Primary_Cells_skin01__H3K36me3	-2.12915e-08	1.26591e-07	0.566784	Primary_Cells	Foreskin Melanocyte Primary Cells skin01 H3K36me3	0.246583	FALSE	FALSE	FALSE	Multi_tissue_chromatin	H3K36me3
Primary_T_helper_memory_cells_from_peripheral_blood_2__H3K36me3	-1.49436e-08	8.84639e-08	0.567071	Primary_Cells	Primary T helper memory cells from peripheral blood 2 H3K36me3	0.246362	FALSE	FALSE	FALSE	Multi_tissue_chromatin	H3K36me3
Aorta__H3K27ac	-8.27016e-09	4.65748e-08	0.570469	Artery	Aorta H3K27ac	0.243768	FALSE	FALSE	FALSE	Multi_tissue_chromatin	H3K27ac
Primary_hematopoietic_stem_cells_G-CSF-mobilized_Male__H3K36me3	-4.7645e-09	2.65738e-08	0.571146	Primary_Cells	Primary hematopoietic stem cells G-CSF-mobilized Male H3K36me3	0.243253	FALSE	FALSE	FALSE	Multi_tissue_chromatin	H3K36me3
Brain Cerebellar Hemisphere	-6.53628e-10	3.61624e-09	0.571717	CNS	Brain Cerebellar Hemisphere	0.242819	FALSE	FALSE	FALSE	Multi_tissue_gene_expr
A07.231.908.Veins	-8.66556e-10	4.76817e-09	0.572106	Cardiovascular	A07.231.908.Veins	0.242524	FALSE	FALSE	FALSE	Multi_tissue_gene_expr
Tgd.vg4+24alo.e17.Th	-8.58268e-10	4.68137e-09	0.572733	T	Tgd.vg4+24alo.e17.Th	0.242048	FALSE	FALSE	FALSE	ImmGen
Fetal_Muscle_Trunk__H3K27ac	-9.08121e-09	4.85704e-08	0.574158	Fetal	Fetal Muscle Trunk H3K27ac	0.240969	FALSE	FALSE	FALSE	Multi_tissue_chromatin	H3K27ac
Spleen	-1.16117e-09	6.14455e-09	0.574944	Blood/Immune	Spleen	0.240374	FALSE	FALSE	FALSE	Multi_tissue_gene_expr
Primary_Natural_Killer_cells_from_peripheral_blood__H3K36me3	-7.56874e-09	3.8511e-08	0.577904	Primary_Cells	Primary Natural Killer cells from peripheral blood H3K36me3	0.238144	FALSE	FALSE	FALSE	Multi_tissue_chromatin	H3K36me3
A11.872.190.Embryonic.Stem.Cells	-9.24659e-10	4.69924e-09	0.577995	Other	A11.872.190.Embryonic.Stem.Cells	0.238076	FALSE	FALSE	FALSE	Multi_tissue_gene_expr
Rectal_Mucosa_Donor_29__H3K4me1	-1.28849e-08	6.36059e-08	0.580266	Digestive	Rectal Mucosa Donor 29 H3K4me1	0.236373	FALSE	FALSE	FALSE	Multi_tissue_chromatin	H3K4me1
Pancreas__H3K4me1	-1.10401e-08	5.41122e-08	0.580832	Pancreas	Pancreas H3K4me1	0.23595	FALSE	FALSE	FALSE	Multi_tissue_chromatin	H3K4me1
Brain_Angular_Gyrus__H3K36me3	-1.32102e-08	6.38508e-08	0.581953	Brain	Brain Angular Gyrus H3K36me3	0.235112	FALSE	FALSE	FALSE	Multi_tissue_chromatin	H3K36me3
Fetal_Muscle_Leg__H3K27ac	-8.77436e-09	4.21892e-08	0.582376	Fetal	Fetal Muscle Leg H3K27ac	0.234796	FALSE	FALSE	FALSE	Multi_tissue_chromatin	H3K27ac
A05.360.319.679.Uterus	-9.34729e-10	4.42456e-09	0.583657	Other	A05.360.319.679.Uterus	0.233842	FALSE	FALSE	FALSE	Multi_tissue_gene_expr
Tgd.vg3+24alo.e17.Th	-1.05908e-09	4.94244e-09	0.584837	T	Tgd.vg3+24alo.e17.Th	0.232965	FALSE	FALSE	FALSE	ImmGen
DC.103+11b-.Lu	-1.04215e-09	4.75358e-09	0.586767	Myeloid	DC.103+11b-.Lu	0.231535	FALSE	FALSE	FALSE	ImmGen
NHEK-Epidermal_Keratinocyte_Primary_Cells__H3K4me3	-2.56929e-08	1.15407e-07	0.588088	Primary_Cells	NHEK-Epidermal Keratinocyte Primary Cells H3K4me3	0.230558	FALSE	FALSE	FALSE	Multi_tissue_chromatin	H3K4me3
A14.549.Mouth	-9.95685e-10	4.33032e-09	0.590928	Other	A14.549.Mouth	0.228465	FALSE	FALSE	FALSE	Multi_tissue_gene_expr
Ganglion_Eminence_derived_primary_cultured_neurospheres__H3K4me1	-1.22497e-08	5.26323e-08	0.592018	Primary_Cells	Ganglion Eminence derived primary cultured neurospheres H3K4me1	0.227665	FALSE	FALSE	FALSE	Multi_tissue_chromatin	H3K4me1
Rectal_Mucosa_Donor_29__H3K4me3	-3.29112e-08	1.40798e-07	0.59241	Digestive	Rectal Mucosa Donor 29 H3K4me3	0.227378	FALSE	FALSE	FALSE	Multi_tissue_chromatin	H3K4me3
Brain_Substantia_Nigra__H3K36me3	-2.14605e-08	8.93666e-08	0.594889	Brain	Brain Substantia Nigra H3K36me3	0.225564	FALSE	FALSE	FALSE	Multi_tissue_chromatin	H3K36me3
A11.329.372.600.Macrophages..Alveolar	-1.19408e-09	4.9127e-09	0.596021	Blood/Immune	A11.329.372.600.Macrophages..Alveolar	0.224739	FALSE	FALSE	FALSE	Multi_tissue_gene_expr
proB.CLP.FL	-1.41944e-09	5.82324e-09	0.59629	B	proB.CLP.FL	0.224543	FALSE	FALSE	FALSE	ImmGen
Vagina	-1.15389e-09	4.72928e-09	0.59638	Other	Vagina	0.224477	FALSE	FALSE	FALSE	Multi_tissue_gene_expr
A14.724.557.Nasopharynx	-1.84752e-09	7.56059e-09	0.596525	Other	A14.724.557.Nasopharynx	0.224371	FALSE	FALSE	FALSE	Multi_tissue_gene_expr
NHDF-Ad_Adult_Dermal_Fibroblast_Primary_Cells__DNase	-1.68574e-08	6.88068e-08	0.59677	Primary_Cells	NHDF-Ad Adult Dermal Fibroblast Primary Cells DNase	0.224193	FALSE	FALSE	FALSE	Multi_tissue_chromatin	DNase
Fetal_Muscle_Leg__H3K36me3	-9.18428e-09	3.7249e-08	0.597377	Fetal	Fetal Muscle Leg H3K36me3	0.223751	FALSE	FALSE	FALSE	Multi_tissue_chromatin	H3K36me3
A05.810.453.324.Kidney.Cortex	-1.00633e-09	4.0338e-09	0.598503	Other	A05.810.453.324.Kidney.Cortex	0.222933	FALSE	FALSE	FALSE	Multi_tissue_gene_expr
Brain_Inferior_Temporal_Lobe__H3K27ac	-6.98175e-09	2.72173e-08	0.601225	Brain	Brain Inferior Temporal Lobe H3K27ac	0.220963	FALSE	FALSE	FALSE	Multi_tissue_chromatin	H3K27ac
Primary_mononuclear_cells_from_peripheral_blood__H3K4me1	-3.05386e-08	1.16105e-07	0.603735	Primary_Cells	Primary mononuclear cells from peripheral blood H3K4me1	0.219154	FALSE	FALSE	FALSE	Multi_tissue_chromatin	H3K4me1
Fetal_Thymus__DNase	-2.23686e-08	8.4502e-08	0.604384	Fetal	Fetal Thymus DNase	0.218687	FALSE	FALSE	FALSE	Multi_tissue_chromatin	DNase
Fetal_Brain_Female__H3K36me3	-1.09172e-08	4.09507e-08	0.605109	Fetal	Fetal Brain Female H3K36me3	0.218167	FALSE	FALSE	FALSE	Multi_tissue_chromatin	H3K36me3
Primary_hematopoietic_stem_cells_G-CSF-mobilized_Female__H3K27ac	-1.62649e-08	6.04942e-08	0.605984	Primary_Cells	Primary hematopoietic stem cells G-CSF-mobilized Female H3K27ac	0.217539	FALSE	FALSE	FALSE	Multi_tissue_chromatin	H3K27ac
Primary_T_helper_naive_cells_from_peripheral_blood_1__H3K36me3	-1.36675e-08	4.96692e-08	0.608408	Primary_Cells	Primary T helper naive cells from peripheral blood 1 H3K36me3	0.215805	FALSE	FALSE	FALSE	Multi_tissue_chromatin	H3K36me3
Bladder	-1.61309e-09	5.84763e-09	0.60867	Other	Bladder	0.215618	FALSE	FALSE	FALSE	Multi_tissue_gene_expr
Foreskin_Fibroblast_Primary_Cells_skin02__H3K36me3	-1.15927e-08	4.15081e-08	0.609988	Primary_Cells	Foreskin Fibroblast Primary Cells skin02 H3K36me3	0.214678	FALSE	FALSE	FALSE	Multi_tissue_chromatin	H3K36me3
Fetal_Muscle_Trunk__H3K4me3	-5.3554e-08	1.90773e-07	0.610538	Fetal	Fetal Muscle Trunk H3K4me3	0.214287	FALSE	FALSE	FALSE	Multi_tissue_chromatin	H3K4me3
Brain_Dorsolateral_Prefrontal_Cortex__H3K4me1	-1.65456e-08	5.87253e-08	0.610931	Brain	Brain Dorsolateral Prefrontal Cortex H3K4me1	0.214008	FALSE	FALSE	FALSE	Multi_tissue_chromatin	H3K4me1
NHDF-Ad_Adult_Dermal_Fibroblast_Primary_Cells__H3K27ac	-1.6737e-08	5.88918e-08	0.611871	Primary_Cells	NHDF-Ad Adult Dermal Fibroblast Primary Cells H3K27ac	0.21334	FALSE	FALSE	FALSE	Multi_tissue_chromatin	H3K27ac
Brain_Hippocampus_Middle__H3K4me1	-7.30788e-09	2.51008e-08	0.614528	Brain	Brain Hippocampus Middle H3K4me1	0.211458	FALSE	FALSE	FALSE	Multi_tissue_chromatin	H3K4me1
Brain_Dorsolateral_Prefrontal_Cortex__H3K4me3	-3.23382e-08	1.11042e-07	0.614561	Brain	Brain Dorsolateral Prefrontal Cortex H3K4me3	0.211435	FALSE	FALSE	FALSE	Multi_tissue_chromatin	H3K4me3
Fi.Sk	-1.20627e-09	4.10746e-09	0.615498	Other	Fi.Sk	0.210773	FALSE	FALSE	FALSE	ImmGen
Fetal_Adrenal_Gland__H3K36me3	-9.90664e-09	3.34961e-08	0.616291	Fetal	Fetal Adrenal Gland H3K36me3	0.210214	FALSE	FALSE	FALSE	Multi_tissue_chromatin	H3K36me3
A14.549.167.646.Periodontium	-1.5179e-09	5.06389e-09	0.617816	Other	A14.549.167.646.Periodontium	0.209141	FALSE	FALSE	FALSE	Multi_tissue_gene_expr
Brain Putamen (basal ganglia)	-1.07976e-09	3.58516e-09	0.61836	CNS	Brain Putamen (basal ganglia)	0.208759	FALSE	FALSE	FALSE	Multi_tissue_gene_expr
Primary_B_cells_from_peripheral_blood__H3K4me1	-9.43315e-09	3.12036e-08	0.618792	Primary_Cells	Primary B cells from peripheral blood H3K4me1	0.208455	FALSE	FALSE	FALSE	Multi_tissue_chromatin	H3K4me1
Tgd.vg5-.IEL	-1.5624e-09	5.15946e-09	0.618987	T	Tgd.vg5-.IEL	0.208318	FALSE	FALSE	FALSE	ImmGen
SC.MDP.BM	-1.58962e-09	5.07195e-09	0.623017	Myeloid	SC.MDP.BM	0.2055	FALSE	FALSE	FALSE	ImmGen
Brain Substantia nigra	-1.14987e-09	3.57574e-09	0.626113	CNS	Brain Substantia nigra	0.203348	FALSE	FALSE	FALSE	Multi_tissue_gene_expr
MF.Microglia.CNS	-2.03564e-09	6.31941e-09	0.626321	Myeloid	MF.Microglia.CNS	0.203203	FALSE	FALSE	FALSE	ImmGen
Primary_B_cells_from_cord_blood__H3K36me3	-4.31085e-08	1.31645e-07	0.628341	Primary_Cells	Primary B cells from cord blood H3K36me3	0.201805	FALSE	FALSE	FALSE	Multi_tissue_chromatin	H3K36me3
Stomach	-1.46858e-09	4.44423e-09	0.629469	Digestive	Stomach	0.201026	FALSE	FALSE	FALSE	Multi_tissue_gene_expr
HMEC_Mammary_Epithelial_Primary_Cells__H3K9ac	-2.6951e-08	7.75641e-08	0.63588	Primary_Cells	HMEC Mammary Epithelial Primary Cells H3K9ac	0.196625	FALSE	FALSE	FALSE	Multi_tissue_chromatin	H3K9ac
Fetal_Heart__H3K4me3	-2.5939e-08	7.32472e-08	0.638379	Fetal	Fetal Heart H3K4me3	0.194921	FALSE	FALSE	FALSE	Multi_tissue_chromatin	H3K4me3
LEC.SLN.CFA.d6.v2	-1.55783e-09	4.28646e-09	0.641858	Other	LEC.SLN.CFA.d6.v2	0.192561	FALSE	FALSE	FALSE	ImmGen
A10.549.400.Lymph.Nodes	-1.5125e-09	4.15325e-09	0.642135	Blood/Immune	A10.549.400.Lymph.Nodes	0.192373	FALSE	FALSE	FALSE	Multi_tissue_gene_expr
MLP.BM	-2.18482e-09	5.87027e-09	0.645122	Other	MLP.BM	0.190358	FALSE	FALSE	FALSE	ImmGen
Tgd.vg5+.IEL	-1.77839e-09	4.73966e-09	0.64625	T	Tgd.vg5+.IEL	0.1896	FALSE	FALSE	FALSE	ImmGen
Stomach_ENTEX__H3K4me1	-1.77928e-08	4.7176e-08	0.646972	Digestive	Stomach ENTEX H3K4me1	0.189115	FALSE	FALSE	FALSE	Multi_tissue_chromatin	H3K4me1
A07.231.908.670.874.Umbilical.Veins	-1.72106e-09	4.55902e-09	0.647101	Cardiovascular	A07.231.908.670.874.Umbilical.Veins	0.189028	FALSE	FALSE	FALSE	Multi_tissue_gene_expr
Primary_T_cells_from_cord_blood__H3K4me3	-4.51313e-08	1.19138e-07	0.647588	Primary_Cells	Primary T cells from cord blood H3K4me3	0.188701	FALSE	FALSE	FALSE	Multi_tissue_chromatin	H3K4me3
Artery-Tibial_ENTEX__H3K4me1	-3.83333e-08	9.89609e-08	0.650754	Artery	Artery-Tibial ENTEX H3K4me1	0.186583	FALSE	FALSE	FALSE	Multi_tissue_chromatin	H3K4me1
Foreskin_Fibroblast_Primary_Cells_skin01__H3K36me3	-1.1504e-08	2.96017e-08	0.651223	Primary_Cells	Foreskin Fibroblast Primary Cells skin01 H3K36me3	0.18627	FALSE	FALSE	FALSE	Multi_tissue_chromatin	H3K36me3
Small_Intestine__H3K27ac	-2.56003e-08	6.56775e-08	0.651654	Digestive	Small Intestine H3K27ac	0.185983	FALSE	FALSE	FALSE	Multi_tissue_chromatin	H3K27ac
Lung_ENTEX__H3K36me3	-1.3905e-08	3.46749e-08	0.655794	Lung	Lung ENTEX H3K36me3	0.183233	FALSE	FALSE	FALSE	Multi_tissue_chromatin	H3K36me3
Cervix Ectocervix	-1.77502e-09	4.42337e-09	0.655894	Other	Cervix Ectocervix	0.183166	FALSE	FALSE	FALSE	Multi_tissue_gene_expr
Brain_Angular_Gyrus__H3K4me1	-1.60776e-08	3.9276e-08	0.658859	Brain	Brain Angular Gyrus H3K4me1	0.181208	FALSE	FALSE	FALSE	Multi_tissue_chromatin	H3K4me1
Foreskin_Keratinocyte_Primary_Cells_skin02__DNase	-3.30069e-08	7.85595e-08	0.662813	Primary_Cells	Foreskin Keratinocyte Primary Cells skin02 DNase	0.178609	FALSE	FALSE	FALSE	Multi_tissue_chromatin	DNase
Tgd.vg5+.act.IEL	-2.57879e-09	6.13563e-09	0.662866	T	Tgd.vg5+.act.IEL	0.178574	FALSE	FALSE	FALSE	ImmGen
DC.pDC.8+.Sp	-1.96632e-09	4.617e-09	0.664905	Myeloid	DC.pDC.8+.Sp	0.17724	FALSE	FALSE	FALSE	ImmGen
Gastric__H3K27ac	-3.18682e-08	7.31184e-08	0.668525	Digestive	Gastric H3K27ac	0.174882	FALSE	FALSE	FALSE	Multi_tissue_chromatin	H3K27ac
FRC.SLN.CFA.d6.v2	-1.98929e-09	4.52714e-09	0.66982	Other	FRC.SLN.CFA.d6.v2	0.174042	FALSE	FALSE	FALSE	ImmGen
Uterus_ENTEX__H3K27ac	-1.43425e-08	3.25075e-08	0.670468	Uterus	Uterus ENTEX H3K27ac	0.173622	FALSE	FALSE	FALSE	Multi_tissue_chromatin	H3K27ac
Primary_Natural_Killer_cells_from_peripheral_blood__DNase	-4.44594e-08	1.00709e-07	0.670561	Primary_Cells	Primary Natural Killer cells from peripheral blood DNase	0.173562	FALSE	FALSE	FALSE	Multi_tissue_chromatin	DNase
Stomach_Mucosa__H3K4me3	-6.12614e-08	1.3714e-07	0.672457	Digestive	Stomach Mucosa H3K4me3	0.172336	FALSE	FALSE	FALSE	Multi_tissue_chromatin	H3K4me3
Fetal_Stomach__H3K4me3	-7.2869e-08	1.60651e-07	0.674936	Fetal	Fetal Stomach H3K4me3	0.170737	FALSE	FALSE	FALSE	Multi_tissue_chromatin	H3K4me3
skeletal_muscle_ENTEX__H3K27ac	-8.5638e-09	1.88017e-08	0.675618	Skeletal muscle	skeletal muscle ENTEX H3K27ac	0.170299	FALSE	FALSE	FALSE	Multi_tissue_chromatin	H3K27ac
Primary_T_killer_memory_cells_from_peripheral_blood__H3K27ac	-4.18837e-08	9.09908e-08	0.677352	Primary_Cells	Primary T killer memory cells from peripheral blood H3K27ac	0.169185	FALSE	FALSE	FALSE	Multi_tissue_chromatin	H3K27ac
Primary_T_helper_naive_cells_from_peripheral_blood_2__H3K36me3	-1.93541e-08	4.1381e-08	0.680002	Primary_Cells	Primary T helper naive cells from peripheral blood 2 H3K36me3	0.16749	FALSE	FALSE	FALSE	Multi_tissue_chromatin	H3K36me3
NK.Sp	-2.75668e-09	5.86134e-09	0.680935	NK	NK.Sp	0.166894	FALSE	FALSE	FALSE	ImmGen
Brain_Inferior_Temporal_Lobe__H3K9ac	-3.09783e-08	6.56689e-08	0.681442	Brain	Brain Inferior Temporal Lobe H3K9ac	0.166571	FALSE	FALSE	FALSE	Multi_tissue_chromatin	H3K9ac
Primary_T_helper_cells_from_peripheral_blood__H3K36me3	-1.50457e-08	3.17286e-08	0.682321	Primary_Cells	Primary T helper cells from peripheral blood H3K36me3	0.166011	FALSE	FALSE	FALSE	Multi_tissue_chromatin	H3K36me3
Osteoblast_Primary_Cells__H3K4me3	-4.93846e-08	1.03677e-07	0.683081	Osteoblast_Primary	Osteoblast Primary Cells H3K4me3	0.165528	FALSE	FALSE	FALSE	Multi_tissue_chromatin	H3K4me3
MLP.FL	-2.69607e-09	5.63908e-09	0.683712	Other	MLP.FL	0.165127	FALSE	FALSE	FALSE	ImmGen
Primary_T_killer_naive_cells_from_peripheral_blood__H3K36me3	-2.90337e-08	5.94529e-08	0.687348	Primary_Cells	Primary T killer naive cells from peripheral blood H3K36me3	0.162823	FALSE	FALSE	FALSE	Multi_tissue_chromatin	H3K36me3
Foreskin_Keratinocyte_Primary_Cells_skin03__H3K36me3	-1.1938e-08	2.43766e-08	0.687838	Primary_Cells	Foreskin Keratinocyte Primary Cells skin03 H3K36me3	0.162514	FALSE	FALSE	FALSE	Multi_tissue_chromatin	H3K36me3
Fetal_Kidney__H3K4me1	-5.47825e-08	1.11496e-07	0.688408	Fetal	Fetal Kidney H3K4me1	0.162154	FALSE	FALSE	FALSE	Multi_tissue_chromatin	H3K4me1
Colon Transverse	-2.33971e-09	4.75717e-09	0.68858	Digestive	Colon Transverse	0.162046	FALSE	FALSE	FALSE	Multi_tissue_gene_expr
FRC.SLN.v2	-2.08193e-09	4.22372e-09	0.688963	Other	FRC.SLN.v2	0.161804	FALSE	FALSE	FALSE	ImmGen
Pancreas_ENTEX__H3K4me1	-9.75472e-09	1.95636e-08	0.690975	Pancreas	Pancreas ENTEX H3K4me1	0.160538	FALSE	FALSE	FALSE	Multi_tissue_chromatin	H3K4me1
NHLF_Lung_Fibroblast_Primary_Cells__DNase	-3.46749e-08	6.85334e-08	0.693556	Primary_Cells	NHLF Lung Fibroblast Primary Cells DNase	0.158918	FALSE	FALSE	FALSE	Multi_tissue_chromatin	DNase
A11.436.397.Keratinocytes	-2.5059e-09	4.94982e-09	0.693663	Other	A11.436.397.Keratinocytes	0.158851	FALSE	FALSE	FALSE	Multi_tissue_gene_expr
Aorta_ENTEX__H3K4me3	-3.88721e-08	7.67073e-08	0.693838	Artery	Aorta ENTEX H3K4me3	0.158742	FALSE	FALSE	FALSE	Multi_tissue_chromatin	H3K4me3
A15.382.490.555.567.Lymphocytes	-2.42199e-09	4.77742e-09	0.693911	Blood/Immune	A15.382.490.555.567.Lymphocytes	0.158696	FALSE	FALSE	FALSE	Multi_tissue_gene_expr
Primary_T_cells_from_cord_blood__DNase	-5.2205e-08	1.02618e-07	0.69453	Primary_Cells	Primary T cells from cord blood DNase	0.158309	FALSE	FALSE	FALSE	Multi_tissue_chromatin	DNase
SC.MPP34F.BM	-2.86261e-09	5.52922e-09	0.697675	Other	SC.MPP34F.BM	0.156347	FALSE	FALSE	FALSE	ImmGen
Fetal_Lung__H3K36me3	-2.12876e-08	4.07346e-08	0.699371	Fetal	Fetal Lung H3K36me3	0.155293	FALSE	FALSE	FALSE	Multi_tissue_chromatin	H3K36me3
T.4Eff49d+11a+.Sp.d8.LCMV	-2.55494e-09	4.884e-09	0.699556	T	T.4Eff49d+11a+.Sp.d8.LCMV	0.155177	FALSE	FALSE	FALSE	ImmGen
Fetal_Muscle_Trunk__H3K4me1	-2.15894e-08	4.10314e-08	0.700614	Fetal	Fetal Muscle Trunk H3K4me1	0.154521	FALSE	FALSE	FALSE	Multi_tissue_chromatin	H3K4me1
Fetal_Stomach__DNase	-6.17857e-08	1.16355e-07	0.702295	Fetal	Fetal Stomach DNase	0.153481	FALSE	FALSE	FALSE	Multi_tissue_chromatin	DNase
Tgd.vg4+24ahi.e17.Th	-2.71954e-09	5.01756e-09	0.706093	T	Tgd.vg4+24ahi.e17.Th	0.151138	FALSE	FALSE	FALSE	ImmGen
A15.145.229.637.555.567.569.200.CD4.Positive.T.Lymphocytes	-3.1604e-09	5.80799e-09	0.70683	Blood/Immune	A15.145.229.637.555.567.569.200.CD4.Positive.T.Lymphocytes	0.150685	FALSE	FALSE	FALSE	Multi_tissue_gene_expr
A08.186.211.730.885.287.249.Basal.Ganglia	-2.11434e-09	3.88416e-09	0.706899	CNS	A08.186.211.730.885.287.249.Basal.Ganglia	0.150643	FALSE	FALSE	FALSE	Multi_tissue_gene_expr
Primary_T_regulatory_cells_from_peripheral_blood__H3K4me3	-5.57007e-08	1.01711e-07	0.70803	Primary_Cells	Primary T regulatory cells from peripheral blood H3K4me3	0.149948	FALSE	FALSE	FALSE	Multi_tissue_chromatin	H3K4me3
T.8Eff.Sp.OT1.d15.VSVOva	-2.82306e-09	5.11616e-09	0.709455	T	T.8Eff.Sp.OT1.d15.VSVOva	0.149075	FALSE	FALSE	FALSE	ImmGen
Brain_Inferior_Temporal_Lobe__H3K4me3	-4.83368e-08	8.6554e-08	0.711734	Brain	Brain Inferior Temporal Lobe H3K4me3	0.147682	FALSE	FALSE	FALSE	Multi_tissue_chromatin	H3K4me3
Placenta_Amnion__H3K36me3	-2.76569e-08	4.90806e-08	0.713453	Placenta	Placenta Amnion H3K36me3	0.146635	FALSE	FALSE	FALSE	Multi_tissue_chromatin	H3K36me3
NK.H+.MCMV1.Sp	-2.5019e-09	4.43545e-09	0.713647	NK	NK.H+.MCMV1.Sp	0.146517	FALSE	FALSE	FALSE	ImmGen
Testis	-2.52585e-09	4.46494e-09	0.714204	Endocrine	Testis	0.146178	FALSE	FALSE	FALSE	Multi_tissue_gene_expr
Tgd.vg2+.act.Sp	-2.79245e-09	4.9231e-09	0.714715	T	Tgd.vg2+.act.Sp	0.145867	FALSE	FALSE	FALSE	ImmGen
FRC.SLN.OT	-2.64527e-09	4.63259e-09	0.716005	Other	FRC.SLN.OT	0.145084	FALSE	FALSE	FALSE	ImmGen
Colon-TV_ENTEX__H3K4me3	-8.50793e-08	1.47175e-07	0.718395	Digestive	Colon-TV ENTEX H3K4me3	0.143636	FALSE	FALSE	FALSE	Multi_tissue_chromatin	H3K4me3
Fetal_Stomach__H3K4me1	-2.77162e-08	4.77501e-08	0.719192	Fetal	Fetal Stomach H3K4me1	0.143155	FALSE	FALSE	FALSE	Multi_tissue_chromatin	H3K4me1
Tgd.vg2+24ahi.e17.Th.v2	-2.9165e-09	4.96335e-09	0.721602	T	Tgd.vg2+24ahi.e17.Th.v2	0.141702	FALSE	FALSE	FALSE	ImmGen
Brain_Substantia_Nigra__H3K4me1	-1.69288e-08	2.87016e-08	0.722345	Brain	Brain Substantia Nigra H3K4me1	0.141255	FALSE	FALSE	FALSE	Multi_tissue_chromatin	H3K4me1
Thyroid_gland_ENTEX__H3K4me3	-6.25145e-08	1.05724e-07	0.72284	Thyroid	Thyroid gland ENTEX H3K4me3	0.140958	FALSE	FALSE	FALSE	Multi_tissue_chromatin	H3K4me3
BEC.SLN.OT	-3.03635e-09	5.09463e-09	0.724409	Other	BEC.SLN.OT	0.140016	FALSE	FALSE	FALSE	ImmGen
Colon-TV_ENTEX__H3K27ac	-2.13589e-08	3.57421e-08	0.724941	Digestive	Colon-TV ENTEX H3K27ac	0.139697	FALSE	FALSE	FALSE	Multi_tissue_chromatin	H3K27ac
Primary_T_cells_effector_memory_enriched_from_peripheral_blood__H3K4me3	-6.95766e-08	1.16306e-07	0.725154	Primary_Cells	Primary T cells effector memory enriched from peripheral blood H3K4me3	0.13957	FALSE	FALSE	FALSE	Multi_tissue_chromatin	H3K4me3
CD8.48h.LN	-3.71826e-09	6.20728e-09	0.725419	T	CD8.48h.LN	0.139411	FALSE	FALSE	FALSE	ImmGen
BEC.SLN	-3.00573e-09	4.97521e-09	0.727125	Other	BEC.SLN	0.138391	FALSE	FALSE	FALSE	ImmGen
A05.360.319.679.690.Myometrium	-2.89417e-09	4.76607e-09	0.728156	Musculoskeletal/Connective	A05.360.319.679.690.Myometrium	0.137776	FALSE	FALSE	FALSE	Multi_tissue_gene_expr
A10.165.450.300.Cicatrix	-2.82187e-09	4.63744e-09	0.728571	Musculoskeletal/Connective	A10.165.450.300.Cicatrix	0.137528	FALSE	FALSE	FALSE	Multi_tissue_gene_expr
T.8Eff.Tbet+.Sp.OT1.d6LisOVA	-3.78759e-09	6.12536e-09	0.731826	T	T.8Eff.Tbet+.Sp.OT1.d6LisOVA	0.135592	FALSE	FALSE	FALSE	ImmGen
CD4.1h.LN	-3.13163e-09	5.05328e-09	0.73228	T	CD4.1h.LN	0.135323	FALSE	FALSE	FALSE	ImmGen
DC.pDC.8+.SLN	-2.92477e-09	4.65522e-09	0.735089	Myeloid	DC.pDC.8+.SLN	0.13366	FALSE	FALSE	FALSE	ImmGen
Duodenum_Smooth_Muscle__H3K36me3	-3.44608e-08	5.43209e-08	0.737088	Digestive	Duodenum Smooth Muscle H3K36me3	0.132481	FALSE	FALSE	FALSE	Multi_tissue_chromatin	H3K36me3
A11.872.378.590.817.Megakaryocyte.Erythroid.Progenitor.Cells	-2.82635e-09	4.45273e-09	0.737202	Blood/Immune	A11.872.378.590.817.Megakaryocyte.Erythroid.Progenitor.Cells	0.132413	FALSE	FALSE	FALSE	Multi_tissue_gene_expr
A04.411.Lung	-3.61187e-09	5.6857e-09	0.737369	Other	A04.411.Lung	0.132315	FALSE	FALSE	FALSE	Multi_tissue_gene_expr
BEC.MLN	-3.26016e-09	5.0992e-09	0.738702	Other	BEC.MLN	0.131531	FALSE	FALSE	FALSE	ImmGen
Thymus__H3K4me1	-3.44553e-08	5.36251e-08	0.739733	Thymus	Thymus H3K4me1	0.130925	FALSE	FALSE	FALSE	Multi_tissue_chromatin	H3K4me1
Cortex_derived_primary_cultured_neurospheres__H3K4me1	-2.58798e-08	4.0144e-08	0.740431	Primary_Cells	Cortex derived primary cultured neurospheres H3K4me1	0.130516	FALSE	FALSE	FALSE	Multi_tissue_chromatin	H3K4me1
Brain_Germinal_Matrix__H3K36me3	-4.54721e-08	7.03015e-08	0.741124	Brain	Brain Germinal Matrix H3K36me3	0.130109	FALSE	FALSE	FALSE	Multi_tissue_chromatin	H3K36me3
Foreskin_Melanocyte_Primary_Cells_skin03__H3K36me3	-2.21603e-08	3.42386e-08	0.741259	Primary_Cells	Foreskin Melanocyte Primary Cells skin03 H3K36me3	0.13003	FALSE	FALSE	FALSE	Multi_tissue_chromatin	H3K36me3
ILC3.NKp46-.4+.SI	-2.8487e-09	4.37786e-09	0.742382	NK	ILC3.NKp46-.4+.SI	0.129373	FALSE	FALSE	FALSE	ImmGen
Vagina_ENTEX__H3K4me3	-1.34366e-07	2.05999e-07	0.742885	Vagina	Vagina ENTEX H3K4me3	0.129078	FALSE	FALSE	FALSE	Multi_tissue_chromatin	H3K4me3
Fetal_Intestine_Large__H3K4me1	-2.03646e-08	3.10405e-08	0.744109	Fetal	Fetal Intestine Large H3K4me1	0.128364	FALSE	FALSE	FALSE	Multi_tissue_chromatin	H3K4me1
Nerve-Tibial_ENTEX__H3K27ac	-1.41329e-08	2.14328e-08	0.745182	Nerve	Nerve-Tibial ENTEX H3K27ac	0.127738	FALSE	FALSE	FALSE	Multi_tissue_chromatin	H3K27ac
Heart-LV_ENTEX__H3K36me3	-3.60988e-08	5.43388e-08	0.74676	Heart	Heart-LV ENTEX H3K36me3	0.126819	FALSE	FALSE	FALSE	Multi_tissue_chromatin	H3K36me3
Pancreas__H3K4me3	-1.19043e-07	1.79146e-07	0.746816	Pancreas	Pancreas H3K4me3	0.126787	FALSE	FALSE	FALSE	Multi_tissue_chromatin	H3K4me3
NHDF-Ad_Adult_Dermal_Fibroblast_Primary_Cells__H3K9ac	-7.28601e-08	1.0912e-07	0.747839	Primary_Cells	NHDF-Ad Adult Dermal Fibroblast Primary Cells H3K9ac	0.126192	FALSE	FALSE	FALSE	Multi_tissue_chromatin	H3K9ac
A08.186.211.730.885.287.249.487.Corpus.Striatum	-2.53082e-09	3.76864e-09	0.749064	CNS	A08.186.211.730.885.287.249.487.Corpus.Striatum	0.125481	FALSE	FALSE	FALSE	Multi_tissue_gene_expr
Ovary_ENTEX__H3K36me3	-1.39948e-07	2.07828e-07	0.749648	Ovary	Ovary ENTEX H3K36me3	0.125143	FALSE	FALSE	FALSE	Multi_tissue_chromatin	H3K36me3
Breast_Myoepithelial_Primary_Cells__H3K4me1	-1.81173e-08	2.67773e-08	0.750668	Breast	Breast Myoepithelial Primary Cells H3K4me1	0.124552	FALSE	FALSE	FALSE	Multi_tissue_chromatin	H3K4me1
Colon-Sigm_ENTEX__H3K4me1	-1.32798e-07	1.95211e-07	0.751835	Digestive	Colon-Sigm ENTEX H3K4me1	0.123877	FALSE	FALSE	FALSE	Multi_tissue_chromatin	H3K4me1
Foreskin_Keratinocyte_Primary_Cells_skin03__H3K27ac	-2.94452e-08	4.31124e-08	0.752692	Primary_Cells	Foreskin Keratinocyte Primary Cells skin03 H3K27ac	0.123383	FALSE	FALSE	FALSE	Multi_tissue_chromatin	H3K27ac
SC.CDP.BM	-4.05509e-09	5.93683e-09	0.752709	Myeloid	SC.CDP.BM	0.123373	FALSE	FALSE	FALSE	ImmGen
Primary_T_killer_memory_cells_from_peripheral_blood__H3K4me3	-7.7344e-08	1.10909e-07	0.757213	Primary_Cells	Primary T killer memory cells from peripheral blood H3K4me3	0.120782	FALSE	FALSE	FALSE	Multi_tissue_chromatin	H3K4me3
Brain_Anterior_Caudate__H3K36me3	-3.69064e-08	5.28265e-08	0.75761	Brain	Brain Anterior Caudate H3K36me3	0.120555	FALSE	FALSE	FALSE	Multi_tissue_chromatin	H3K36me3
A11.872.580.Mesenchymal.Stem.Cells	-2.94885e-09	4.15939e-09	0.760826	Other	A11.872.580.Mesenchymal.Stem.Cells	0.118714	FALSE	FALSE	FALSE	Multi_tissue_gene_expr
A02.835.232.834.151.Cervical.Vertebrae	-2.92978e-09	4.10897e-09	0.762084	Musculoskeletal/Connective	A02.835.232.834.151.Cervical.Vertebrae	0.117997	FALSE	FALSE	FALSE	Multi_tissue_gene_expr
SC.ST34F.BM	-3.7265e-09	5.21201e-09	0.76269	Other	SC.ST34F.BM	0.117652	FALSE	FALSE	FALSE	ImmGen
Foreskin_Melanocyte_Primary_Cells_skin01__H3K27ac	-8.64552e-08	1.20611e-07	0.763254	Primary_Cells	Foreskin Melanocyte Primary Cells skin01 H3K27ac	0.117331	FALSE	FALSE	FALSE	Multi_tissue_chromatin	H3K27ac
DC.103-11b+F4_80lo.Kd	-4.46876e-09	6.17303e-09	0.765442	Myeloid	DC.103-11b+F4_80lo.Kd	0.116088	FALSE	FALSE	FALSE	ImmGen
T.8Eff.Tbet-.Sp.OT1.d6LisOVA	-4.30345e-09	5.93283e-09	0.765885	T	T.8Eff.Tbet-.Sp.OT1.d6LisOVA	0.115836	FALSE	FALSE	FALSE	ImmGen
Primary_T_helper_memory_cells_from_peripheral_blood_1__H3K36me3	-5.15196e-08	7.09962e-08	0.765978	Primary_Cells	Primary T helper memory cells from peripheral blood 1 H3K36me3	0.115783	FALSE	FALSE	FALSE	Multi_tissue_chromatin	H3K36me3
SI-Term-Ileum_ENTEX__H3K4me3	-9.56412e-08	1.31448e-07	0.76657	Digestive	SI-Term-Ileum ENTEX H3K4me3	0.115448	FALSE	FALSE	FALSE	Multi_tissue_chromatin	H3K4me3
Breast_Myoepithelial_Primary_Cells__H3K4me3	-9.00192e-08	1.23178e-07	0.767551	Breast	Breast Myoepithelial Primary Cells H3K4me3	0.114893	FALSE	FALSE	FALSE	Multi_tissue_chromatin	H3K4me3
Primary_T_helper_17_cells_PMA-I_stimulated__H3K4me3	-7.51063e-08	1.02252e-07	0.768684	Primary_Cells	Primary T helper 17 cells PMA-I stimulated H3K4me3	0.114252	FALSE	FALSE	FALSE	Multi_tissue_chromatin	H3K4me3
Primary_T_cells_effector_memory_enriched_from_peripheral_blood__H3K36me3	-4.08328e-08	5.54817e-08	0.769125	Primary_Cells	Primary T cells effector memory enriched from peripheral blood H3K36me3	0.114003	FALSE	FALSE	FALSE	Multi_tissue_chromatin	H3K36me3
Primary_mononuclear_cells_from_peripheral_blood__H3K27ac	-9.55606e-08	1.29713e-07	0.76935	Primary_Cells	Primary mononuclear cells from peripheral blood H3K27ac	0.113876	FALSE	FALSE	FALSE	Multi_tissue_chromatin	H3K27ac
Brain Caudate (basal ganglia)	-2.62811e-09	3.56515e-09	0.76949	CNS	Brain Caudate (basal ganglia)	0.113797	FALSE	FALSE	FALSE	Multi_tissue_gene_expr
Foreskin_Melanocyte_Primary_Cells_skin03__H3K4me1	-2.31122e-08	3.13152e-08	0.769758	Primary_Cells	Foreskin Melanocyte Primary Cells skin03 H3K4me1	0.113646	FALSE	FALSE	FALSE	Multi_tissue_chromatin	H3K4me1
Ganglion_Eminence_derived_primary_cultured_neurospheres__H3K4me3	-8.45361e-08	1.14295e-07	0.770237	Primary_Cells	Ganglion Eminence derived primary cultured neurospheres H3K4me3	0.113376	FALSE	FALSE	FALSE	Multi_tissue_chromatin	H3K4me3
Stomach_Smooth_Muscle__H3K36me3	-3.81881e-08	5.13553e-08	0.771442	Digestive	Stomach Smooth Muscle H3K36me3	0.112697	FALSE	FALSE	FALSE	Multi_tissue_chromatin	H3K36me3
Esoph-Mucosa_ENTEX__H3K4me3	-9.99687e-08	1.33866e-07	0.772403	Esophagus	Esoph-Mucosa ENTEX H3K4me3	0.112156	FALSE	FALSE	FALSE	Multi_tissue_chromatin	H3K4me3
Stomach_ENTEX__H3K27ac	-2.49252e-08	3.31816e-08	0.773727	Digestive	Stomach ENTEX H3K27ac	0.111412	FALSE	FALSE	FALSE	Multi_tissue_chromatin	H3K27ac
A08.186.211.464.Limbic.System	-2.85246e-09	3.79389e-09	0.773931	CNS	A08.186.211.464.Limbic.System	0.111298	FALSE	FALSE	FALSE	Multi_tissue_gene_expr
Brain_Inferior_Temporal_Lobe__H3K4me1	-3.42877e-08	4.54653e-08	0.774621	Brain	Brain Inferior Temporal Lobe H3K4me1	0.110911	FALSE	FALSE	FALSE	Multi_tissue_chromatin	H3K4me1
Pancreas_ENTEX__H3K4me3	-9.39562e-08	1.22693e-07	0.778097	Pancreas	Pancreas ENTEX H3K4me3	0.108966	FALSE	FALSE	FALSE	Multi_tissue_chromatin	H3K4me3
Skin_tissue_ENTEX__H3K4me3	-1.08412e-07	1.41054e-07	0.77893	Skin	Skin tissue ENTEX H3K4me3	0.108502	FALSE	FALSE	FALSE	Multi_tissue_chromatin	H3K4me3
A07.231.114.Arteries	-4.51053e-09	5.85484e-09	0.779467	Cardiovascular	A07.231.114.Arteries	0.108202	FALSE	FALSE	FALSE	Multi_tissue_gene_expr
A11.620.520.Myocytes..Smooth.Muscle	-3.26819e-09	4.22921e-09	0.780169	Musculoskeletal/Connective	A11.620.520.Myocytes..Smooth.Muscle	0.107811	FALSE	FALSE	FALSE	Multi_tissue_gene_expr
Placenta__H3K36me3	-3.05388e-08	3.93082e-08	0.781393	Placenta	Placenta H3K36me3	0.10713	FALSE	FALSE	FALSE	Multi_tissue_chromatin	H3K36me3
Fetal_Intestine_Small__H3K4me3	-1.18979e-07	1.52358e-07	0.782574	Fetal	Fetal Intestine Small H3K4me3	0.106474	FALSE	FALSE	FALSE	Multi_tissue_chromatin	H3K4me3
Fetal_Thymus__H3K4me1	-2.87548e-08	3.67155e-08	0.783239	Fetal	Fetal Thymus H3K4me1	0.106106	FALSE	FALSE	FALSE	Multi_tissue_chromatin	H3K4me1
Primary_T_cells_from_cord_blood__H3K36me3	-5.86601e-08	7.43666e-08	0.784885	Primary_Cells	Primary T cells from cord blood H3K36me3	0.105194	FALSE	FALSE	FALSE	Multi_tissue_chromatin	H3K36me3
Fetal_Intestine_Large__H3K27ac	-2.80016e-08	3.5468e-08	0.785087	Fetal	Fetal Intestine Large H3K27ac	0.105082	FALSE	FALSE	FALSE	Multi_tissue_chromatin	H3K27ac
Fetal_Kidney__H3K36me3	-1.09899e-07	1.38905e-07	0.78558	Fetal	Fetal Kidney H3K36me3	0.10481	FALSE	FALSE	FALSE	Multi_tissue_chromatin	H3K36me3
A11.443.Erythroid.Cells	-3.85616e-09	4.85905e-09	0.786287	Blood/Immune	A11.443.Erythroid.Cells	0.104419	FALSE	FALSE	FALSE	Multi_tissue_gene_expr
Primary_hematopoietic_stem_cells__H3K36me3	-6.02652e-08	7.5794e-08	0.786728	Primary_Cells	Primary hematopoietic stem cells H3K36me3	0.104176	FALSE	FALSE	FALSE	Multi_tissue_chromatin	H3K36me3
Tgd.vg5-.act.IEL	-4.89468e-09	6.14265e-09	0.787227	T	Tgd.vg5-.act.IEL	0.1039	FALSE	FALSE	FALSE	ImmGen
Colon-TV_ENTEX__H3K4me1	-7.04568e-08	8.81196e-08	0.788017	Digestive	Colon-TV ENTEX H3K4me1	0.103465	FALSE	FALSE	FALSE	Multi_tissue_chromatin	H3K4me1
HMEC_Mammary_Epithelial_Primary_Cells__H3K27ac	-3.28245e-08	4.10371e-08	0.788108	Primary_Cells	HMEC Mammary Epithelial Primary Cells H3K27ac	0.103414	FALSE	FALSE	FALSE	Multi_tissue_chromatin	H3K27ac
Breast_variant_Human_Mammary_Epithelial_Cells_(vHMEC)__H3K36me3	-2.31609e-08	2.8827e-08	0.789141	Breast	Breast variant Human Mammary Epithelial Cells (vHMEC) H3K36me3	0.102845	FALSE	FALSE	FALSE	Multi_tissue_chromatin	H3K36me3
NHLF_Lung_Fibroblast_Primary_Cells__H3K9ac	-1.55512e-07	1.93026e-07	0.789778	Primary_Cells	NHLF Lung Fibroblast Primary Cells H3K9ac	0.102495	FALSE	FALSE	FALSE	Multi_tissue_chromatin	H3K9ac
Fetal_Brain_Female__DNase	-6.12055e-08	7.47372e-08	0.793591	Fetal	Fetal Brain Female DNase	0.100404	FALSE	FALSE	FALSE	Multi_tissue_chromatin	DNase
Mammary_ENTEX__H3K4me3	-1.01545e-07	1.22689e-07	0.796067	Mammary	Mammary ENTEX H3K4me3	0.0990504	FALSE	FALSE	FALSE	Multi_tissue_chromatin	H3K4me3
A08.186.211.464.405.Hippocampus	-3.07425e-09	3.7108e-09	0.796295	CNS	A08.186.211.464.405.Hippocampus	0.0989259	FALSE	FALSE	FALSE	Multi_tissue_gene_expr
ILC3.NKp46-.4-.SI	-3.97982e-09	4.74414e-09	0.799235	NK	ILC3.NKp46-.4-.SI	0.0973255	FALSE	FALSE	FALSE	ImmGen
MEChi.GFP+.Adult	-3.77702e-09	4.47408e-09	0.800721	Other	MEChi.GFP+.Adult	0.0965187	FALSE	FALSE	FALSE	ImmGen
SC.CMP.BM.DR	-4.17037e-09	4.92775e-09	0.801308	Myeloid	SC.CMP.BM.DR	0.0962004	FALSE	FALSE	FALSE	ImmGen
NHEK-Epidermal_Keratinocyte_Primary_Cells__H3K27ac	-3.71436e-08	4.36964e-08	0.802348	Primary_Cells	NHEK-Epidermal Keratinocyte Primary Cells H3K27ac	0.0956372	FALSE	FALSE	FALSE	Multi_tissue_chromatin	H3K27ac
SI-Term-Ileum_ENTEX__H3K4me1	-4.48658e-08	5.27371e-08	0.802544	Digestive	SI-Term-Ileum ENTEX H3K4me1	0.095531	FALSE	FALSE	FALSE	Multi_tissue_chromatin	H3K4me1
A11.118.637.555.567.569.200.700.T.Lymphocytes..Regulatory	-4.39375e-09	5.11232e-09	0.804952	Blood/Immune	A11.118.637.555.567.569.200.700.T.Lymphocytes..Regulatory	0.0942299	FALSE	FALSE	FALSE	Multi_tissue_gene_expr
DC.pDC.8+.MLN	-4.02311e-09	4.67571e-09	0.805223	Myeloid	DC.pDC.8+.MLN	0.0940838	FALSE	FALSE	FALSE	ImmGen
Primary_T_helper_memory_cells_from_peripheral_blood_2__H3K4me3	-9.81607e-08	1.13241e-07	0.806983	Primary_Cells	Primary T helper memory cells from peripheral blood 2 H3K4me3	0.0931358	FALSE	FALSE	FALSE	Multi_tissue_chromatin	H3K4me3
Skeletal_Muscle_Male__H3K36me3	-5.09697e-08	5.86986e-08	0.807393	Skeletal muscle	Skeletal Muscle Male H3K36me3	0.0929151	FALSE	FALSE	FALSE	Multi_tissue_chromatin	H3K36me3
Primary_T_regulatory_cells_from_peripheral_blood__H3K36me3	-2.60053e-08	2.96871e-08	0.809479	Primary_Cells	Primary T regulatory cells from peripheral blood H3K36me3	0.0917944	FALSE	FALSE	FALSE	Multi_tissue_chromatin	H3K36me3
Right_Atrium__H3K36me3	-7.23303e-08	8.1881e-08	0.811479	Heart	Right Atrium H3K36me3	0.0907227	FALSE	FALSE	FALSE	Multi_tissue_chromatin	H3K36me3
DC.11b+.AT.v2	-4.03186e-09	4.52757e-09	0.813405	Myeloid	DC.11b+.AT.v2	0.0896932	FALSE	FALSE	FALSE	ImmGen
Brain Spinal cord (cervical c-1)	-3.11292e-09	3.44659e-09	0.816787	CNS	Brain Spinal cord (cervical c-1)	0.0878913	FALSE	FALSE	FALSE	Multi_tissue_gene_expr
Fetal_Muscle_Trunk__H3K36me3	-4.00782e-08	4.41228e-08	0.818149	Fetal	Fetal Muscle Trunk H3K36me3	0.0871677	FALSE	FALSE	FALSE	Multi_tissue_chromatin	H3K36me3
Aorta__H3K4me1	-7.69489e-08	8.42796e-08	0.819384	Artery	Aorta H3K4me1	0.0865126	FALSE	FALSE	FALSE	Multi_tissue_chromatin	H3K4me1
Primary_T_helper_cells_from_peripheral_blood__H3K27ac	-6.2512e-08	6.82381e-08	0.820189	Primary_Cells	Primary T helper cells from peripheral blood H3K27ac	0.086086	FALSE	FALSE	FALSE	Multi_tissue_chromatin	H3K27ac
Aorta__H3K36me3	-1.49075e-07	1.6086e-07	0.822969	Artery	Aorta H3K36me3	0.0846166	FALSE	FALSE	FALSE	Multi_tissue_chromatin	H3K36me3
Ep.5wk.MEChi.Th	-3.98171e-09	4.29485e-09	0.82306	Other	Ep.5wk.MEChi.Th	0.0845684	FALSE	FALSE	FALSE	ImmGen
Thyroid_gland_ENTEX__H3K36me3	-3.02182e-08	3.24837e-08	0.823881	Thyroid	Thyroid gland ENTEX H3K36me3	0.0841356	FALSE	FALSE	FALSE	Multi_tissue_chromatin	H3K36me3
Brain_Cingulate_Gyrus__H3K4me1	-3.19019e-08	3.41951e-08	0.824574	Brain	Brain Cingulate Gyrus H3K4me1	0.0837704	FALSE	FALSE	FALSE	Multi_tissue_chromatin	H3K4me1
Artery Aorta	-3.36051e-09	3.56853e-09	0.826829	Cardiovascular	Artery Aorta	0.0825842	FALSE	FALSE	FALSE	Multi_tissue_gene_expr
Brain_Anterior_Caudate__H3K4me1	-3.54426e-08	3.75289e-08	0.82752	Brain	Brain Anterior Caudate H3K4me1	0.0822216	FALSE	FALSE	FALSE	Multi_tissue_chromatin	H3K4me1
Brain_Angular_Gyrus__H3K4me3	-1.05774e-07	1.10884e-07	0.829937	Brain	Brain Angular Gyrus H3K4me3	0.0809551	FALSE	FALSE	FALSE	Multi_tissue_chromatin	H3K4me3
SC.STSL.FL	-5.7208e-09	5.98805e-09	0.830305	Other	SC.STSL.FL	0.0807625	FALSE	FALSE	FALSE	ImmGen
Breast_Myoepithelial_Primary_Cells__H3K36me3	-2.79612e-08	2.89357e-08	0.833059	Breast	Breast Myoepithelial Primary Cells H3K36me3	0.0793244	FALSE	FALSE	FALSE	Multi_tissue_chromatin	H3K36me3
Prostate_ENTEX__H3K27ac	-4.03688e-08	4.1701e-08	0.833491	Prostate	Prostate ENTEX H3K27ac	0.079099	FALSE	FALSE	FALSE	Multi_tissue_chromatin	H3K27ac
Fetal_Intestine_Large__DNase	-7.12766e-08	7.35938e-08	0.833606	Fetal	Fetal Intestine Large DNase	0.0790392	FALSE	FALSE	FALSE	Multi_tissue_chromatin	DNase
FRC.Cad11.WT.v2	-3.95319e-09	4.05864e-09	0.834976	Other	FRC.Cad11.WT.v2	0.0783258	FALSE	FALSE	FALSE	ImmGen
A05.360.444.492.362.Foreskin	-3.55587e-09	3.62836e-09	0.836462	Other	A05.360.444.492.362.Foreskin	0.0775538	FALSE	FALSE	FALSE	Multi_tissue_gene_expr
Pancreas__H3K36me3	-7.87183e-08	8.01966e-08	0.836843	Pancreas	Pancreas H3K36me3	0.0773559	FALSE	FALSE	FALSE	Multi_tissue_chromatin	H3K36me3
Primary_T_cells_from_peripheral_blood__H3K4me1	-4.30333e-08	4.35357e-08	0.838536	Primary_Cells	Primary T cells from peripheral blood H3K4me1	0.0764781	FALSE	FALSE	FALSE	Multi_tissue_chromatin	H3K4me1
Placenta__H3K27ac	-2.85671e-08	2.88841e-08	0.838674	Placenta	Placenta H3K27ac	0.0764066	FALSE	FALSE	FALSE	Multi_tissue_chromatin	H3K27ac
Lung_ENTEX__H3K4me1	-3.42628e-08	3.44908e-08	0.83974	Lung	Lung ENTEX H3K4me1	0.0758552	FALSE	FALSE	FALSE	Multi_tissue_chromatin	H3K4me1
T.8EffKLRG1+CD127-.Sp.d8.LisOVA	-4.83338e-09	4.82321e-09	0.841854	T	T.8EffKLRG1+CD127-.Sp.d8.LisOVA	0.074763	FALSE	FALSE	FALSE	ImmGen
A11.118.637.555.567.569.T.Lymphocytes	-5.92322e-09	5.8828e-09	0.843002	Blood/Immune	A11.118.637.555.567.569.T.Lymphocytes	0.0741714	FALSE	FALSE	FALSE	Multi_tissue_gene_expr
Primary_T_helper_memory_cells_from_peripheral_blood_1__H3K4me3	-1.0842e-07	1.07328e-07	0.843796	Primary_Cells	Primary T helper memory cells from peripheral blood 1 H3K4me3	0.0737628	FALSE	FALSE	FALSE	Multi_tissue_chromatin	H3K4me3
FRC.SLN	-4.67602e-09	4.61949e-09	0.844288	Other	FRC.SLN	0.0735094	FALSE	FALSE	FALSE	ImmGen
Fetal_Thymus__H3K4me3	-1.53663e-07	1.51133e-07	0.845361	Fetal	Fetal Thymus H3K4me3	0.0729578	FALSE	FALSE	FALSE	Multi_tissue_chromatin	H3K4me3
SC.LT34F.BM	-5.87383e-09	5.77579e-09	0.845417	Other	SC.LT34F.BM	0.0729289	FALSE	FALSE	FALSE	ImmGen
skeletal_muscle_ENTEX__H3K4me3	-8.15317e-08	8.01396e-08	0.845512	Skeletal muscle	skeletal muscle ENTEX H3K4me3	0.0728804	FALSE	FALSE	FALSE	Multi_tissue_chromatin	H3K4me3
Lung__H3K4me3	-1.34571e-07	1.32038e-07	0.845943	Lung	Lung H3K4me3	0.072659	FALSE	FALSE	FALSE	Multi_tissue_chromatin	H3K4me3
Primary_T_helper_naive_cells_from_peripheral_blood_1__H3K4me3	-1.07831e-07	1.04663e-07	0.848556	Primary_Cells	Primary T helper naive cells from peripheral blood 1 H3K4me3	0.0713193	FALSE	FALSE	FALSE	Multi_tissue_chromatin	H3K4me3
B1a.Sp.v2	-5.90712e-09	5.66476e-09	0.851476	B	B1a.Sp.v2	0.0698276	FALSE	FALSE	FALSE	ImmGen
A08.186.211.730.317.Diencephalon	-4.29592e-09	4.11328e-09	0.85185	CNS	A08.186.211.730.317.Diencephalon	0.0696366	FALSE	FALSE	FALSE	Multi_tissue_gene_expr
Adipose_Nuclei__H3K36me3	-3.6728e-08	3.4834e-08	0.854144	Adipose	Adipose Nuclei H3K36me3	0.068469	FALSE	FALSE	FALSE	Multi_tissue_chromatin	H3K36me3
A08.186.211.730.885.287.500.670.Parietal.Lobe	-4.5811e-09	4.33665e-09	0.8546	CNS	A08.186.211.730.885.287.500.670.Parietal.Lobe	0.0682373	FALSE	FALSE	FALSE	Multi_tissue_gene_expr
Primary_T_cells_from_peripheral_blood__H3K4me3	-1.23054e-07	1.16109e-07	0.855384	Primary_Cells	Primary T cells from peripheral blood H3K4me3	0.0678388	FALSE	FALSE	FALSE	Multi_tissue_chromatin	H3K4me3
A15.382.520.604.800.Palatine.Tonsil	-5.50316e-09	5.17107e-09	0.856386	Blood/Immune	A15.382.520.604.800.Palatine.Tonsil	0.0673306	FALSE	FALSE	FALSE	Multi_tissue_gene_expr
Primary_T_helper_naive_cells_from_peripheral_blood__H3K9ac	-1.03033e-07	9.66274e-08	0.856854	Primary_Cells	Primary T helper naive cells from peripheral blood H3K9ac	0.0670929	FALSE	FALSE	FALSE	Multi_tissue_chromatin	H3K9ac
Fetal_Intestine_Small__H3K36me3	-2.8275e-08	2.65036e-08	0.856978	Fetal	Fetal Intestine Small H3K36me3	0.0670306	FALSE	FALSE	FALSE	Multi_tissue_chromatin	H3K36me3
SI-Term-Ileum_ENTEX__H3K27ac	-4.12852e-08	3.82245e-08	0.859945	Digestive	SI-Term-Ileum ENTEX H3K27ac	0.0655294	FALSE	FALSE	FALSE	Multi_tissue_chromatin	H3K27ac
Brain Nucleus accumbens (basal ganglia)	-3.97623e-09	3.67254e-09	0.860527	CNS	Brain Nucleus accumbens (basal ganglia)	0.0652353	FALSE	FALSE	FALSE	Multi_tissue_gene_expr
Adipose_Nuclei__H3K4me3	-8.83696e-08	8.09455e-08	0.862521	Adipose	Adipose Nuclei H3K4me3	0.0642303	FALSE	FALSE	FALSE	Multi_tissue_chromatin	H3K4me3
St.31-38-44-.SLN	-4.81783e-09	4.38346e-09	0.864137	Other	St.31-38-44-.SLN	0.0634176	FALSE	FALSE	FALSE	ImmGen
A11.329.629.Osteoblasts	-4.77243e-09	4.33588e-09	0.864483	Musculoskeletal/Connective	A11.329.629.Osteoblasts	0.0632437	FALSE	FALSE	FALSE	Multi_tissue_gene_expr
Brain Amygdala	-3.97187e-09	3.59756e-09	0.865213	CNS	Brain Amygdala	0.0628769	FALSE	FALSE	FALSE	Multi_tissue_gene_expr
Brain Cortex	-3.96449e-09	3.58271e-09	0.865758	CNS	Brain Cortex	0.0626036	FALSE	FALSE	FALSE	Multi_tissue_gene_expr
Primary_B_cells_from_peripheral_blood__H3K27ac	-5.17122e-08	4.66489e-08	0.866186	Primary_Cells	Primary B cells from peripheral blood H3K27ac	0.0623889	FALSE	FALSE	FALSE	Multi_tissue_chromatin	H3K27ac
A08.186.211.730.885.287.500.270.Frontal.Lobe	-3.94947e-09	3.54788e-09	0.867187	CNS	A08.186.211.730.885.287.500.270.Frontal.Lobe	0.0618872	FALSE	FALSE	FALSE	Multi_tissue_gene_expr
Fetal_Thymus__H3K27ac	-6.0873e-08	5.45971e-08	0.867564	Fetal	Fetal Thymus H3K27ac	0.0616985	FALSE	FALSE	FALSE	Multi_tissue_chromatin	H3K27ac
Artery Tibial	-3.76232e-09	3.34964e-09	0.869324	Cardiovascular	Artery Tibial	0.0608186	FALSE	FALSE	FALSE	Multi_tissue_gene_expr
Primary_T_cells_from_peripheral_blood__H3K36me3	-4.02582e-08	3.5778e-08	0.869752	Primary_Cells	Primary T cells from peripheral blood H3K36me3	0.0606044	FALSE	FALSE	FALSE	Multi_tissue_chromatin	H3K36me3
Fetal_Intestine_Small__DNase	-1.08693e-07	9.62108e-08	0.870707	Fetal	Fetal Intestine Small DNase	0.0601277	FALSE	FALSE	FALSE	Multi_tissue_chromatin	DNase
Primary_T_helper_memory_cells_from_peripheral_blood_2__H3K27ac	-8.83527e-08	7.7873e-08	0.871723	Primary_Cells	Primary T helper memory cells from peripheral blood 2 H3K27ac	0.0596214	FALSE	FALSE	FALSE	Multi_tissue_chromatin	H3K27ac
Primary_T_helper_naive_cells_from_peripheral_blood_2__H3K4me1	-3.41381e-08	2.99365e-08	0.87293	Primary_Cells	Primary T helper naive cells from peripheral blood 2 H3K4me1	0.0590207	FALSE	FALSE	FALSE	Multi_tissue_chromatin	H3K4me1
Fi.MTS15+.Th	-4.82053e-09	4.20955e-09	0.873925	Other	Fi.MTS15+.Th	0.0585259	FALSE	FALSE	FALSE	ImmGen
Primary_T_helper_cells_PMA-I_stimulated__H3K27ac	-4.38536e-08	3.8107e-08	0.875093	Primary_Cells	Primary T helper cells PMA-I stimulated H3K27ac	0.0579457	FALSE	FALSE	FALSE	Multi_tissue_chromatin	H3K27ac
DN.SLN.CFA.d6.v2	-4.98358e-09	4.30612e-09	0.87643	Other	DN.SLN.CFA.d6.v2	0.0572827	FALSE	FALSE	FALSE	ImmGen
Adrenal_gland_ENTEX__H3K4me3	-1.68897e-07	1.44591e-07	0.878617	Adrenal_gland	Adrenal gland ENTEX H3K4me3	0.0562003	FALSE	FALSE	FALSE	Multi_tissue_chromatin	H3K4me3
Primary_T_helper_17_cells_PMA-I_stimulated__H3K27ac	-7.30084e-08	6.22375e-08	0.879615	Primary_Cells	Primary T helper 17 cells PMA-I stimulated H3K27ac	0.0557076	FALSE	FALSE	FALSE	Multi_tissue_chromatin	H3K27ac
Ep.8wk.CEC.Sca1+.Th	-4.78745e-09	4.06579e-09	0.880501	Other	Ep.8wk.CEC.Sca1+.Th	0.0552701	FALSE	FALSE	FALSE	ImmGen
Psoas_Muscle__H3K36me3	-1.1963e-07	9.99973e-08	0.884218	Skeletal muscle	Psoas Muscle H3K36me3	0.0534409	FALSE	FALSE	FALSE	Multi_tissue_chromatin	H3K36me3
NK.CD49b+.Lv	-6.72362e-09	5.60082e-09	0.885022	NK	NK.CD49b+.Lv	0.0530461	FALSE	FALSE	FALSE	ImmGen
Primary_T_helper_naive_cells_from_peripheral_blood_1__H3K27ac	-1.27814e-07	1.06419e-07	0.885133	Primary_Cells	Primary T helper naive cells from peripheral blood 1 H3K27ac	0.0529915	FALSE	FALSE	FALSE	Multi_tissue_chromatin	H3K27ac
A08.186.211.730.885.287.500.Cerebral.Cortex	-4.53436e-09	3.76793e-09	0.885591	CNS	A08.186.211.730.885.287.500.Cerebral.Cortex	0.0527669	FALSE	FALSE	FALSE	Multi_tissue_gene_expr
Fetal_Kidney__H3K9ac	-2.65184e-07	2.18034e-07	0.888055	Fetal	Fetal Kidney H3K9ac	0.0515602	FALSE	FALSE	FALSE	Multi_tissue_chromatin	H3K9ac
Placenta_Amnion__H3K27ac	-9.0733e-08	7.43005e-08	0.888988	Placenta	Placenta Amnion H3K27ac	0.0511042	FALSE	FALSE	FALSE	Multi_tissue_chromatin	H3K27ac
Foreskin_Melanocyte_Primary_Cells_skin03__H3K27ac	-6.19178e-08	5.05519e-08	0.889681	Primary_Cells	Foreskin Melanocyte Primary Cells skin03 H3K27ac	0.0507655	FALSE	FALSE	FALSE	Multi_tissue_chromatin	H3K27ac
Primary_T_cells_effector_memory_enriched_from_peripheral_blood__H3K27ac	-7.46274e-08	6.08142e-08	0.890115	Primary_Cells	Primary T cells effector memory enriched from peripheral blood H3K27ac	0.0505541	FALSE	FALSE	FALSE	Multi_tissue_chromatin	H3K27ac
Primary_T_killer_naive_cells_from_peripheral_blood__H3K4me1	-4.42436e-08	3.60485e-08	0.890152	Primary_Cells	Primary T killer naive cells from peripheral blood H3K4me1	0.0505359	FALSE	FALSE	FALSE	Multi_tissue_chromatin	H3K4me1
A02.835.583.443.800.Synovial.Membrane	-4.88718e-09	3.96684e-09	0.891027	Musculoskeletal/Connective	A02.835.583.443.800.Synovial.Membrane	0.0501091	FALSE	FALSE	FALSE	Multi_tissue_gene_expr
Pancreatic_Islets__H3K27ac	-1.09979e-07	8.92135e-08	0.891167	Pancreas	Pancreatic Islets H3K27ac	0.0500408	FALSE	FALSE	FALSE	Multi_tissue_chromatin	H3K27ac
Ovary__H3K36me3	-7.3228e-08	5.90412e-08	0.892565	Ovary	Ovary H3K36me3	0.04936	FALSE	FALSE	FALSE	Multi_tissue_chromatin	H3K36me3
ILC2.SI	-4.46596e-09	3.59296e-09	0.893061	Other	ILC2.SI	0.0491187	FALSE	FALSE	FALSE	ImmGen
Skeletal_Muscle_Female__H3K36me3	-6.19316e-08	4.95576e-08	0.894293	Skeletal muscle	Skeletal Muscle Female H3K36me3	0.04852	FALSE	FALSE	FALSE	Multi_tissue_chromatin	H3K36me3
Ep.8wk.MEChi.Th	-5.42135e-09	4.28707e-09	0.896989	Other	Ep.8wk.MEChi.Th	0.0472128	FALSE	FALSE	FALSE	ImmGen
Fetal_Brain_Male__H3K36me3	-1.87773e-07	1.48318e-07	0.897246	Fetal	Fetal Brain Male H3K36me3	0.0470884	FALSE	FALSE	FALSE	Multi_tissue_chromatin	H3K36me3
Duodenum_Mucosa__H3K4me3	-1.44043e-07	1.13645e-07	0.89751	Digestive	Duodenum Mucosa H3K4me3	0.0469608	FALSE	FALSE	FALSE	Multi_tissue_chromatin	H3K4me3
Brain Hippocampus	-4.49913e-09	3.50511e-09	0.900358	CNS	Brain Hippocampus	0.0455849	FALSE	FALSE	FALSE	Multi_tissue_gene_expr
Foreskin_Melanocyte_Primary_Cells_skin01__DNase	-7.2884e-08	5.66229e-08	0.900985	Primary_Cells	Foreskin Melanocyte Primary Cells skin01 DNase	0.0452825	FALSE	FALSE	FALSE	Multi_tissue_chromatin	DNase
Placenta_Amnion__H3K4me1	-4.42506e-08	3.41888e-08	0.902219	Placenta	Placenta Amnion H3K4me1	0.0446879	FALSE	FALSE	FALSE	Multi_tissue_chromatin	H3K4me1
FRC.MLN	-5.99043e-09	4.62648e-09	0.902308	Other	FRC.MLN	0.0446453	FALSE	FALSE	FALSE	ImmGen
MEChi.GFP-.Adult	-5.76039e-09	4.43507e-09	0.902998	Other	MEChi.GFP-.Adult	0.0443131	FALSE	FALSE	FALSE	ImmGen
NK.CD127-.Sp	-5.93687e-09	4.56838e-09	0.903124	NK	NK.CD127-.Sp	0.0442527	FALSE	FALSE	FALSE	ImmGen
Brain_Anterior_Caudate__H3K4me3	-1.17843e-07	8.95404e-08	0.905928	Brain	Brain Anterior Caudate H3K4me3	0.0429065	FALSE	FALSE	FALSE	Multi_tissue_chromatin	H3K4me3
Esophagus Muscularis	-4.81386e-09	3.63708e-09	0.907174	Digestive	Esophagus Muscularis	0.0423095	FALSE	FALSE	FALSE	Multi_tissue_gene_expr
Fetal_Muscle_Leg__DNase	-8.25873e-08	6.22185e-08	0.907808	Fetal	Fetal Muscle Leg DNase	0.0420061	FALSE	FALSE	FALSE	Multi_tissue_chromatin	DNase
Fetal_Lung__H3K4me1	-4.50291e-08	3.38999e-08	0.90796	Fetal	Fetal Lung H3K4me1	0.0419334	FALSE	FALSE	FALSE	Multi_tissue_chromatin	H3K4me1
Primary_T_helper_cells_PMA-I_stimulated__H3K4me1	-3.72383e-08	2.77802e-08	0.909952	Primary_Cells	Primary T helper cells PMA-I stimulated H3K4me1	0.0409814	FALSE	FALSE	FALSE	Multi_tissue_chromatin	H3K4me1
A08.186.211.464.710.225.Entorhinal.Cortex	-5.09547e-09	3.7919e-09	0.91049	CNS	A08.186.211.464.710.225.Entorhinal.Cortex	0.0407248	FALSE	FALSE	FALSE	Multi_tissue_gene_expr
Pancreatic_Islets__H3K9ac	-2.43518e-07	1.8076e-07	0.91104	Pancreas	Pancreatic Islets H3K9ac	0.0404624	FALSE	FALSE	FALSE	Multi_tissue_chromatin	H3K9ac
Brain_Substantia_Nigra__H3K4me3	-1.40568e-07	1.04341e-07	0.911042	Brain	Brain Substantia Nigra H3K4me3	0.0404616	FALSE	FALSE	FALSE	Multi_tissue_chromatin	H3K4me3
A11.329.228.Fibroblasts	-5.17887e-09	3.82441e-09	0.912158	Musculoskeletal/Connective	A11.329.228.Fibroblasts	0.03993	FALSE	FALSE	FALSE	Multi_tissue_gene_expr
Lung_ENTEX__H3K27ac	-4.55931e-08	3.33434e-08	0.914247	Lung	Lung ENTEX H3K27ac	0.0389365	FALSE	FALSE	FALSE	Multi_tissue_chromatin	H3K27ac
ILC1.CD49b-.Lv	-5.64763e-09	4.1222e-09	0.914665	Other	ILC1.CD49b-.Lv	0.0387379	FALSE	FALSE	FALSE	ImmGen
Fetal_Muscle_Trunk__DNase	-9.12809e-08	6.65421e-08	0.914934	Fetal	Fetal Muscle Trunk DNase	0.0386104	FALSE	FALSE	FALSE	Multi_tissue_chromatin	DNase
Fetal_Brain_Male__DNase	-1.09907e-07	7.76761e-08	0.921458	Fetal	Fetal Brain Male DNase	0.0355246	FALSE	FALSE	FALSE	Multi_tissue_chromatin	DNase
Small_Intestine__H3K4me1	-9.55726e-08	6.75297e-08	0.921505	Digestive	Small Intestine H3K4me1	0.0355023	FALSE	FALSE	FALSE	Multi_tissue_chromatin	H3K4me1
Duodenum_Mucosa__H3K4me1	-7.04875e-08	4.90679e-08	0.924574	Digestive	Duodenum Mucosa H3K4me1	0.0340583	FALSE	FALSE	FALSE	Multi_tissue_chromatin	H3K4me1
Esophagus Gastroesophageal Junction	-5.62804e-09	3.86902e-09	0.927115	Digestive	Esophagus Gastroesophageal Junction	0.0328662	FALSE	FALSE	FALSE	Multi_tissue_gene_expr
A14.549.167.Dentition	-7.6729e-09	5.22822e-09	0.928893	Other	A14.549.167.Dentition	0.0320344	FALSE	FALSE	FALSE	Multi_tissue_gene_expr
Primary_T_helper_naive_cells_from_peripheral_blood_2__H3K4me3	-1.33925e-07	9.1157e-08	0.929107	Primary_Cells	Primary T helper naive cells from peripheral blood 2 H3K4me3	0.0319345	FALSE	FALSE	FALSE	Multi_tissue_chromatin	H3K4me3
DN.SLN.v2	-5.89515e-09	3.98831e-09	0.93031	Other	DN.SLN.v2	0.0313722	FALSE	FALSE	FALSE	ImmGen
Brain Frontal Cortex (BA9)	-5.20264e-09	3.47812e-09	0.93265	CNS	Brain Frontal Cortex (BA9)	0.0302813	FALSE	FALSE	FALSE	Multi_tissue_gene_expr
Prostate	-7.10181e-09	4.74206e-09	0.932884	Other	Prostate	0.0301723	FALSE	FALSE	FALSE	Multi_tissue_gene_expr
Fetal_Brain_Female__H3K4me1	-8.40736e-08	5.57465e-08	0.934241	Fetal	Fetal Brain Female H3K4me1	0.0295411	FALSE	FALSE	FALSE	Multi_tissue_chromatin	H3K4me1
Primary_T_helper_cells_from_peripheral_blood__H3K4me1	-5.06614e-08	3.31853e-08	0.936572	Primary_Cells	Primary T helper cells from peripheral blood H3K4me1	0.0284587	FALSE	FALSE	FALSE	Multi_tissue_chromatin	H3K4me1
Primary_T_helper_cells_PMA-I_stimulated__H3K4me3	-1.1793e-07	7.64247e-08	0.938596	Primary_Cells	Primary T helper cells PMA-I stimulated H3K4me3	0.0275214	FALSE	FALSE	FALSE	Multi_tissue_chromatin	H3K4me3
Ep.MEChi.Th	-5.53428e-09	3.57677e-09	0.939103	Other	Ep.MEChi.Th	0.0272869	FALSE	FALSE	FALSE	ImmGen
Fetal_Intestine_Small__H3K4me1	-4.93158e-08	3.18458e-08	0.939259	Fetal	Fetal Intestine Small H3K4me1	0.0272148	FALSE	FALSE	FALSE	Multi_tissue_chromatin	H3K4me1
Fallopian Tube	-6.93572e-09	4.46303e-09	0.939912	Other	Fallopian Tube	0.0269127	FALSE	FALSE	FALSE	Multi_tissue_gene_expr
Aorta_ENTEX__H3K36me3	-4.31908e-08	2.77834e-08	0.939974	Artery	Aorta ENTEX H3K36me3	0.0268842	FALSE	FALSE	FALSE	Multi_tissue_chromatin	H3K36me3
Duodenum_Smooth_Muscle__H3K4me3	-1.13158e-07	7.26271e-08	0.940391	Digestive	Duodenum Smooth Muscle H3K4me3	0.0266916	FALSE	FALSE	FALSE	Multi_tissue_chromatin	H3K4me3
Primary_T_helper_naive_cells_from_peripheral_blood_1__H3K4me1	-6.0852e-08	3.8723e-08	0.941963	Primary_Cells	Primary T helper naive cells from peripheral blood 1 H3K4me1	0.0259662	FALSE	FALSE	FALSE	Multi_tissue_chromatin	H3K4me1
Primary_T_cells_from_peripheral_blood__DNase	-1.31611e-07	8.35974e-08	0.942296	Primary_Cells	Primary T cells from peripheral blood DNase	0.0258129	FALSE	FALSE	FALSE	Multi_tissue_chromatin	DNase
A09.371.729.Retina	-5.77845e-09	3.66274e-09	0.942675	CNS	A09.371.729.Retina	0.0256382	FALSE	FALSE	FALSE	Multi_tissue_gene_expr
Artery-Tibial_ENTEX__H3K36me3	-6.88675e-08	4.35921e-08	0.942925	Artery	Artery-Tibial ENTEX H3K36me3	0.0255227	FALSE	FALSE	FALSE	Multi_tissue_chromatin	H3K36me3
Prostate_ENTEX__H3K36me3	-3.82013e-07	2.41346e-07	0.943271	Prostate	Prostate ENTEX H3K36me3	0.0253633	FALSE	FALSE	FALSE	Multi_tissue_chromatin	H3K36me3
ILC1.CD127+.Sp	-7.5581e-09	4.7557e-09	0.944001	Other	ILC1.CD127+.Sp	0.0250276	FALSE	FALSE	FALSE	ImmGen
Primary_T_helper_memory_cells_from_peripheral_blood_1__H3K27ac	-1.17621e-07	7.35404e-08	0.945134	Primary_Cells	Primary T helper memory cells from peripheral blood 1 H3K27ac	0.0245065	FALSE	FALSE	FALSE	Multi_tissue_chromatin	H3K27ac
Brain Anterior cingulate cortex (BA24)	-5.594e-09	3.49369e-09	0.945331	CNS	Brain Anterior cingulate cortex (BA24)	0.0244162	FALSE	FALSE	FALSE	Multi_tissue_gene_expr
Fetal_Lung__H3K9ac	-2.11222e-07	1.31753e-07	0.945552	Fetal	Fetal Lung H3K9ac	0.0243148	FALSE	FALSE	FALSE	Multi_tissue_chromatin	H3K9ac
Brain_Dorsolateral_Prefrontal_Cortex__H3K9ac	-1.59422e-07	9.87687e-08	0.946747	Brain	Brain Dorsolateral Prefrontal Cortex H3K9ac	0.0237661	FALSE	FALSE	FALSE	Multi_tissue_chromatin	H3K9ac
Primary_T_killer_memory_cells_from_peripheral_blood__H3K4me1	-6.9634e-08	4.30855e-08	0.946973	Primary_Cells	Primary T killer memory cells from peripheral blood H3K4me1	0.0236626	FALSE	FALSE	FALSE	Multi_tissue_chromatin	H3K4me1
Fetal_Intestine_Large__H3K36me3	-5.99486e-08	3.68627e-08	0.948054	Fetal	Fetal Intestine Large H3K36me3	0.023167	FALSE	FALSE	FALSE	Multi_tissue_chromatin	H3K36me3
Fetal_Intestine_Small__H3K27ac	-6.35659e-08	3.90858e-08	0.948059	Fetal	Fetal Intestine Small H3K27ac	0.0231648	FALSE	FALSE	FALSE	Multi_tissue_chromatin	H3K27ac
Aorta_ENTEX__H3K4me1	-3.24563e-08	1.98824e-08	0.948703	Artery	Aorta ENTEX H3K4me1	0.0228695	FALSE	FALSE	FALSE	Multi_tissue_chromatin	H3K4me1
NK.CD127-.SI	-7.29692e-09	4.39925e-09	0.951409	NK	NK.CD127-.SI	0.0216326	FALSE	FALSE	FALSE	ImmGen
A11.872.190.260.Embryoid.Bodies	-7.55624e-09	4.55417e-09	0.951461	Other	A11.872.190.260.Embryoid.Bodies	0.0216088	FALSE	FALSE	FALSE	Multi_tissue_gene_expr
Thymus__H3K27ac	-1.25852e-07	7.4963e-08	0.95341	Thymus	Thymus H3K27ac	0.0207201	FALSE	FALSE	FALSE	Multi_tissue_chromatin	H3K27ac
Aorta_ENTEX__H3K27ac	-3.63421e-08	2.1607e-08	0.953712	Artery	Aorta ENTEX H3K27ac	0.0205828	FALSE	FALSE	FALSE	Multi_tissue_chromatin	H3K27ac
Brain_Angular_Gyrus__H3K9ac	-1.20908e-07	7.07283e-08	0.956318	Brain	Brain Angular Gyrus H3K9ac	0.0193977	FALSE	FALSE	FALSE	Multi_tissue_chromatin	H3K9ac
Ep.5wk.MEC.Sca1+.Th	-6.67103e-09	3.90221e-09	0.956326	Other	Ep.5wk.MEC.Sca1+.Th	0.0193942	FALSE	FALSE	FALSE	ImmGen
Aorta__H3K4me3	-3.27001e-07	1.90828e-07	0.956698	Artery	Aorta H3K4me3	0.0192251	FALSE	FALSE	FALSE	Multi_tissue_chromatin	H3K4me3
Primary_T_cells_from_peripheral_blood__H3K27ac	-9.70788e-08	5.64862e-08	0.957159	Primary_Cells	Primary T cells from peripheral blood H3K27ac	0.0190159	FALSE	FALSE	FALSE	Multi_tissue_chromatin	H3K27ac
Brain Hypothalamus	-6.05978e-09	3.51833e-09	0.957496	CNS	Brain Hypothalamus	0.0188628	FALSE	FALSE	FALSE	Multi_tissue_gene_expr
skeletal_muscle_ENTEX__H3K36me3	-5.09579e-08	2.94363e-08	0.958285	Skeletal muscle	skeletal muscle ENTEX H3K36me3	0.0185053	FALSE	FALSE	FALSE	Multi_tissue_chromatin	H3K36me3
Primary_T_helper_naive_cells_from_peripheral_blood_2__H3K27ac	-8.55604e-08	4.9187e-08	0.959026	Primary_Cells	Primary T helper naive cells from peripheral blood 2 H3K27ac	0.0181697	FALSE	FALSE	FALSE	Multi_tissue_chromatin	H3K27ac
Primary_T_regulatory_cells_from_peripheral_blood__H3K4me1	-7.508e-08	4.28391e-08	0.960165	Primary_Cells	Primary T regulatory cells from peripheral blood H3K4me1	0.0176542	FALSE	FALSE	FALSE	Multi_tissue_chromatin	H3K4me1
Thyroid	-6.7412e-09	3.82561e-09	0.960976	Endocrine	Thyroid	0.0172875	FALSE	FALSE	FALSE	Multi_tissue_gene_expr
Fetal_Heart__H3K36me3	-1.78788e-07	1.00968e-07	0.961698	Fetal	Fetal Heart H3K36me3	0.0169613	FALSE	FALSE	FALSE	Multi_tissue_chromatin	H3K36me3
Vagina_ENTEX__H3K27ac	-6.55964e-08	3.69633e-08	0.962021	Vagina	Vagina ENTEX H3K27ac	0.0168155	FALSE	FALSE	FALSE	Multi_tissue_chromatin	H3K27ac
Pancreatic_Islets__H3K36me3	-1.53183e-07	8.62264e-08	0.962177	Pancreas	Pancreatic Islets H3K36me3	0.0167451	FALSE	FALSE	FALSE	Multi_tissue_chromatin	H3K36me3
Fetal_Brain_Female__H3K4me3	-2.02641e-07	1.13846e-07	0.962459	Fetal	Fetal Brain Female H3K4me3	0.0166179	FALSE	FALSE	FALSE	Multi_tissue_chromatin	H3K4me3
Adrenal_gland_ENTEX__H3K36me3	-7.17964e-08	4.01275e-08	0.963209	Adrenal_gland	Adrenal gland ENTEX H3K36me3	0.0162794	FALSE	FALSE	FALSE	Multi_tissue_chromatin	H3K36me3
Primary_T_killer_naive_cells_from_peripheral_blood__H3K27ac	-1.77669e-07	9.84394e-08	0.964451	Primary_Cells	Primary T killer naive cells from peripheral blood H3K27ac	0.0157196	FALSE	FALSE	FALSE	Multi_tissue_chromatin	H3K27ac
Fetal_Brain_Male__H3K4me1	-6.52303e-08	3.59571e-08	0.96517	Fetal	Fetal Brain Male H3K4me1	0.0153962	FALSE	FALSE	FALSE	Multi_tissue_chromatin	H3K4me1
Fetal_Kidney__H3K4me3	-4.02943e-07	2.21559e-07	0.965519	Fetal	Fetal Kidney H3K4me3	0.015239	FALSE	FALSE	FALSE	Multi_tissue_chromatin	H3K4me3
Brain_Cingulate_Gyrus__H3K4me3	-1.92485e-07	1.05192e-07	0.966363	Brain	Brain Cingulate Gyrus H3K4me3	0.0148597	FALSE	FALSE	FALSE	Multi_tissue_chromatin	H3K4me3
A15.382.490.555.567.537.Killer.Cells..Natural	-8.55862e-09	4.63663e-09	0.967544	Blood/Immune	A15.382.490.555.567.537.Killer.Cells..Natural	0.0143291	FALSE	FALSE	FALSE	Multi_tissue_gene_expr
Breast_Myoepithelial_Primary_Cells__H3K9ac	-2.15314e-07	1.15415e-07	0.968949	Breast	Breast Myoepithelial Primary Cells H3K9ac	0.013699	FALSE	FALSE	FALSE	Multi_tissue_chromatin	H3K9ac
Primary_T_helper_memory_cells_from_peripheral_blood_1__H3K4me1	-7.12699e-08	3.74709e-08	0.971415	Primary_Cells	Primary T helper memory cells from peripheral blood 1 H3K4me1	0.0125953	FALSE	FALSE	FALSE	Multi_tissue_chromatin	H3K4me1
Brain_Hippocampus_Middle__H3K4me3	-1.47873e-07	7.77355e-08	0.971431	Brain	Brain Hippocampus Middle H3K4me3	0.012588	FALSE	FALSE	FALSE	Multi_tissue_chromatin	H3K4me3
NHDF-Ad_Adult_Dermal_Fibroblast_Primary_Cells__H3K4me3	-2.60808e-07	1.36813e-07	0.971694	Primary_Cells	NHDF-Ad Adult Dermal Fibroblast Primary Cells H3K4me3	0.0124703	FALSE	FALSE	FALSE	Multi_tissue_chromatin	H3K4me3
Primary_Natural_Killer_cells_from_peripheral_blood__H3K27ac	-1.06434e-07	5.55879e-08	0.972234	Primary_Cells	Primary Natural Killer cells from peripheral blood H3K27ac	0.0122292	FALSE	FALSE	FALSE	Multi_tissue_chromatin	H3K27ac
Primary_T_cells_effector_memory_enriched_from_peripheral_blood__H3K4me1	-1.05812e-07	5.49909e-08	0.972834	Primary_Cells	Primary T cells effector memory enriched from peripheral blood H3K4me1	0.0119614	FALSE	FALSE	FALSE	Multi_tissue_chromatin	H3K4me1
SC.LTSL.FL	-1.03543e-08	5.29666e-09	0.974701	Other	SC.LTSL.FL	0.0111284	FALSE	FALSE	FALSE	ImmGen
Primary_T_cells_from_cord_blood__H3K4me1	-1.10873e-07	5.5895e-08	0.97635	Primary_Cells	Primary T cells from cord blood H3K4me1	0.0103945	FALSE	FALSE	FALSE	Multi_tissue_chromatin	H3K4me1
Primary_T_helper_memory_cells_from_peripheral_blood_2__H3K4me1	-6.96732e-08	3.4466e-08	0.978386	Primary_Cells	Primary T helper memory cells from peripheral blood 2 H3K4me1	0.00948971	FALSE	FALSE	FALSE	Multi_tissue_chromatin	H3K4me1
Primary_T_helper_17_cells_PMA-I_stimulated__H3K4me1	-8.0673e-08	3.98049e-08	0.978654	Primary_Cells	Primary T helper 17 cells PMA-I stimulated H3K4me1	0.00937083	FALSE	FALSE	FALSE	Multi_tissue_chromatin	H3K4me1
SI-Term-Ileum_ENTEX__H3K36me3	-1.84893e-07	8.86968e-08	0.981445	Digestive	SI-Term-Ileum ENTEX H3K36me3	0.00813404	FALSE	FALSE	FALSE	Multi_tissue_chromatin	H3K36me3
A08.186.211.730.317.357.352.435.Hypothalamo.Hypophyseal.System	-1.22397e-08	5.73883e-09	0.983529	CNS	A08.186.211.730.317.357.352.435.Hypothalamo.Hypophyseal.System	0.00721296	FALSE	FALSE	FALSE	Multi_tissue_gene_expr
Fetal_Lung__DNase	-1.71512e-07	7.88267e-08	0.985215	Fetal	Fetal Lung DNase	0.00646886	FALSE	FALSE	FALSE	Multi_tissue_chromatin	DNase
Primary_T_regulatory_cells_from_peripheral_blood__H3K27ac	-9.82768e-08	4.50935e-08	0.985349	Primary_Cells	Primary T regulatory cells from peripheral blood H3K27ac	0.00640987	FALSE	FALSE	FALSE	Multi_tissue_chromatin	H3K27ac
Brain_Germinal_Matrix__H3K4me1	-1.66596e-07	7.24552e-08	0.989256	Brain	Brain Germinal Matrix H3K4me1	0.00469136	FALSE	FALSE	FALSE	Multi_tissue_chromatin	H3K4me1
A06.407.900.Thyroid.Gland	-9.41246e-09	4.08357e-09	0.989416	Endocrine	A06.407.900.Thyroid.Gland	0.00462125	FALSE	FALSE	FALSE	Multi_tissue_gene_expr
A08.186.211.730.317.357.Hypothalamus	-1.35225e-08	5.85067e-09	0.989591	CNS	A08.186.211.730.317.357.Hypothalamus	0.00454422	FALSE	FALSE	FALSE	Multi_tissue_gene_expr
Fetal_Lung__H3K4me3	-3.22668e-07	1.38461e-07	0.990107	Fetal	Fetal Lung H3K4me3	0.00431773	FALSE	FALSE	FALSE	Multi_tissue_chromatin	H3K4me3
Ep.8wk.CEChi.Th	-1.03226e-08	4.31236e-09	0.991661	Other	Ep.8wk.CEChi.Th	0.00363689	FALSE	FALSE	FALSE	ImmGen
Pancreatic_Islets__H3K4me3	-4.2538e-07	1.71146e-07	0.993531	Pancreas	Pancreatic Islets H3K4me3	0.00281851	FALSE	FALSE	FALSE	Multi_tissue_chromatin	H3K4me3
Ovary	-9.33533e-09	3.69547e-09	0.994234	Other	Ovary	0.00251137	FALSE	FALSE	FALSE	Multi_tissue_gene_expr
Ep.5wk.MEClo.Th	-9.88051e-09	3.89091e-09	0.994448	Other	Ep.5wk.MEClo.Th	0.00241812	FALSE	FALSE	FALSE	ImmGen
Brain_Germinal_Matrix__H3K4me3	-3.32405e-07	1.28876e-07	0.995049	Brain	Brain Germinal Matrix H3K4me3	0.00215537	FALSE	FALSE	FALSE	Multi_tissue_chromatin	H3K4me3
A08.186.211.730.885.287.500.571.735.Visual.Cortex	-9.45941e-09	3.66036e-09	0.995121	CNS	A08.186.211.730.885.287.500.571.735.Visual.Cortex	0.00212413	FALSE	FALSE	FALSE	Multi_tissue_gene_expr
Prostate_ENTEX__H3K4me3	-4.47193e-07	1.66525e-07	0.996378	Prostate	Prostate ENTEX H3K4me3	0.00157573	FALSE	FALSE	FALSE	Multi_tissue_chromatin	H3K4me3
Pituitary	-1.26861e-08	4.65314e-09	0.996798	Endocrine	Pituitary	0.00139281	FALSE	FALSE	FALSE	Multi_tissue_gene_expr
Pancreatic_Islets__H3K4me1	-1.06171e-07	3.87264e-08	0.996943	Pancreas	Pancreatic Islets H3K4me1	0.00132979	FALSE	FALSE	FALSE	Multi_tissue_chromatin	H3K4me1
Fetal_Brain_Male__H3K4me3	-6.53257e-07	2.13075e-07	0.998915	Fetal	Fetal Brain Male H3K4me3	0.000471573	FALSE	FALSE	FALSE	Multi_tissue_chromatin	H3K4me3
MEChi.GFP+.Adult.KO	-1.102e-08	3.52165e-09	0.999124	Other	MEChi.GFP+.Adult.KO	0.000380759	FALSE	FALSE	FALSE	ImmGen
Ep.8wk.MEClo.Th	-1.21126e-08	3.76303e-09	0.999356	Other	Ep.8wk.MEClo.Th	0.000279573	FALSE	FALSE	FALSE	ImmGen

### Sheet: part h2 fragmentsize diversity
Name	Coefficient	Coefficient_std_error	Coefficient_P_value	category	name_for_display	log10p	significant (10% FDR)	significant (Bonferroni)	significant (Nominal)	dataset	marker
Spleen__H3K27ac	1.70174e-07	5.08953e-08	0.000413496	Spleen	Spleen H3K27ac	3.38353	TRUE	FALSE	TRUE	Multi_tissue_chromatin	H3K27ac
MF.AT.v2	1.35768e-08	4.3495e-09	0.000899775	Myeloid	MF.AT.v2	3.04587	TRUE	FALSE	TRUE	Immgen
A03.620.Liver	1.09509e-08	3.61421e-09	0.00122298	Liver	A03.620.Liver	2.91258	TRUE	FALSE	TRUE	Multi_tissue_gene_expr
Primary_monocytes_from_peripheral_blood__H3K4me1	7.30095e-08	2.42426e-08	0.00129927	Primary_Cells	Primary monocytes from peripheral blood H3K4me1	2.8863	FALSE	FALSE	TRUE	Multi_tissue_chromatin	H3K4me1
Left_Ventricle__H3K4me3	4.96423e-07	1.67525e-07	0.00152189	Heart	Left Ventricle H3K4me3	2.81762	FALSE	FALSE	TRUE	Multi_tissue_chromatin	H3K4me3
Kidney Cortex	1.04894e-08	3.64101e-09	0.00198264	Other	Kidney Cortex	2.70276	TRUE	FALSE	TRUE	Multi_tissue_gene_expr
MF.480int.LV.Naive	1.31478e-08	4.61058e-09	0.00217452	Myeloid	MF.480int.LV.Naive	2.66264	FALSE	FALSE	TRUE	Immgen
Spleen__H3K4me1	1.05224e-07	3.71832e-08	0.00232825	Spleen	Spleen H3K4me1	2.63297	FALSE	FALSE	TRUE	Multi_tissue_chromatin	H3K4me1
MF.11cloSer.Salm3.SI	1.52233e-08	5.53072e-09	0.00295712	Myeloid	MF.11cloSer.Salm3.SI	2.52913	FALSE	FALSE	TRUE	Immgen
Adrenal_gland_ENTEX__H3K27ac	6.61061e-08	2.43201e-08	0.00328227	Adrenal_gland	Adrenal gland ENTEX H3K27ac	2.48383	FALSE	FALSE	TRUE	Multi_tissue_chromatin	H3K27ac
Primary_monocytes_from_peripheral_blood__DNase	2.83701e-07	1.07014e-07	0.00401202	Primary_Cells	Primary monocytes from peripheral blood DNase	2.39664	FALSE	FALSE	TRUE	Multi_tissue_chromatin	DNase
DC.8+.Th	8.7827e-09	3.31763e-09	0.00405709	Myeloid	DC.8+.Th	2.39179	FALSE	FALSE	TRUE	Immgen
Lung	1.05269e-08	4.08584e-09	0.0049914	Other	Lung	2.30178	FALSE	FALSE	TRUE	Multi_tissue_gene_expr
A15.382.812.522.Macrophages	1.19418e-08	4.73546e-09	0.00583793	Blood/Immune	A15.382.812.522.Macrophages	2.23374	FALSE	FALSE	TRUE	Multi_tissue_gene_expr
DC.103+11b-.Lv	1.21365e-08	4.84593e-09	0.00613166	Myeloid	DC.103+11b-.Lv	2.21242	FALSE	FALSE	TRUE	Immgen
Lung_ENTEX__H3K36me3	9.87582e-08	3.97088e-08	0.00644017	Lung	Lung ENTEX H3K36me3	2.1911	FALSE	FALSE	TRUE	Multi_tissue_chromatin	H3K36me3
Liver	7.94757e-09	3.22225e-09	0.00682265	Liver	Liver	2.16605	FALSE	FALSE	TRUE	Multi_tissue_gene_expr
A15.382.680.Phagocytes	1.41919e-08	5.79055e-09	0.00712556	Blood/Immune	A15.382.680.Phagocytes	2.14718	FALSE	FALSE	TRUE	Multi_tissue_gene_expr
Adipose Visceral (Omentum)	8.39997e-09	3.44365e-09	0.00735861	Adipose	Adipose Visceral (Omentum)	2.1332	FALSE	FALSE	TRUE	Multi_tissue_gene_expr
Heart-LV_ENTEX__H3K4me3	2.29036e-07	9.6221e-08	0.00864903	Heart	Heart-LV ENTEX H3K4me3	2.06303	FALSE	FALSE	TRUE	Multi_tissue_chromatin	H3K4me3
Spleen_ENTEX__H3K27ac	4.63387e-08	1.95177e-08	0.00879381	Spleen	Spleen ENTEX H3K27ac	2.05582	FALSE	FALSE	TRUE	Multi_tissue_chromatin	H3K27ac
SC.GMP.BM	1.02035e-08	4.30662e-09	0.00891203	Myeloid	SC.GMP.BM	2.05002	FALSE	FALSE	TRUE	Immgen
Adipose_Nuclei__H3K9ac	1.70171e-07	7.2173e-08	0.00919112	Adipose	Adipose Nuclei H3K9ac	2.03663	FALSE	FALSE	TRUE	Multi_tissue_chromatin	H3K9ac
MF.F480hi.Gata6ko.PC	1.34475e-08	5.81833e-09	0.01041	Myeloid	MF.F480hi.Gata6ko.PC	1.98255	FALSE	FALSE	TRUE	Immgen
Mo.6+2+.BL	1.11202e-08	4.84099e-09	0.0108064	Myeloid	Mo.6+2+.BL	1.96632	FALSE	FALSE	TRUE	Immgen
Esoph-Muscularis_ENTEX__H3K36me3	8.30341e-08	3.63799e-08	0.0112324	Esophagus	Esoph-Muscularis ENTEX H3K36me3	1.94953	FALSE	FALSE	TRUE	Multi_tissue_chromatin	H3K36me3
Spleen_ENTEX__H3K4me1	1.77933e-07	7.81888e-08	0.0114327	Spleen	Spleen ENTEX H3K4me1	1.94185	FALSE	FALSE	TRUE	Multi_tissue_chromatin	H3K4me1
Colonic_Mucosa__H3K9ac	2.80022e-07	1.23601e-07	0.0117402	Digestive	Colonic Mucosa H3K9ac	1.93032	FALSE	FALSE	TRUE	Multi_tissue_chromatin	H3K9ac
DC.8-.Th	7.70105e-09	3.40595e-09	0.0118778	Myeloid	DC.8-.Th	1.92526	FALSE	FALSE	TRUE	Immgen
A11.436.348.Hepatocytes	9.67748e-09	4.2904e-09	0.0120474	Liver	A11.436.348.Hepatocytes	1.91911	FALSE	FALSE	TRUE	Multi_tissue_gene_expr
NK.MCMV7.Sp	1.31137e-08	5.86584e-09	0.0126889	NK	NK.MCMV7.Sp	1.89658	FALSE	FALSE	TRUE	Immgen
Ovary__DNase	1.37238e-07	6.20486e-08	0.013491	Ovary	Ovary DNase	1.86996	FALSE	FALSE	TRUE	Multi_tissue_chromatin	DNase
MF.103-11b+.Salm3.SI	1.18255e-08	5.44769e-09	0.0149754	Myeloid	MF.103-11b+.Salm3.SI	1.82462	FALSE	FALSE	TRUE	Immgen
Liver__H3K27ac	7.90302e-08	3.65164e-08	0.0152231	Liver	Liver H3K27ac	1.8175	FALSE	FALSE	TRUE	Multi_tissue_chromatin	H3K27ac
Mo.6+2+.SLN	1.0573e-08	4.91063e-09	0.0156559	Myeloid	Mo.6+2+.SLN	1.80532	FALSE	FALSE	TRUE	Immgen
Lung__H3K4me1	1.06731e-07	4.96187e-08	0.0157372	Lung	Lung H3K4me1	1.80307	FALSE	FALSE	TRUE	Multi_tissue_chromatin	H3K4me1
MF.F480hi.ctrl.PC	1.15109e-08	5.41956e-09	0.0168365	Myeloid	MF.F480hi.ctrl.PC	1.77375	FALSE	FALSE	TRUE	Immgen
Stomach_ENTEX__H3K4me3	2.77735e-07	1.31167e-07	0.0171123	Digestive	Stomach ENTEX H3K4me3	1.76669	FALSE	FALSE	TRUE	Multi_tissue_chromatin	H3K4me3
A07.231.Blood.Vessels	1.26562e-08	6.02821e-09	0.0178864	Cardiovascular	A07.231.Blood.Vessels	1.74748	FALSE	FALSE	TRUE	Multi_tissue_gene_expr
MF.11c-11b+.Lu	9.22014e-09	4.43228e-09	0.0187525	Myeloid	MF.11c-11b+.Lu	1.72694	FALSE	FALSE	TRUE	Immgen
Liver__H3K9ac	1.1058e-07	5.34977e-08	0.0193671	Liver	Liver H3K9ac	1.71294	FALSE	FALSE	TRUE	Multi_tissue_chromatin	H3K9ac
Primary_monocytes_from_peripheral_blood__H3K4me3	2.95576e-07	1.43557e-07	0.0197495	Primary_Cells	Primary monocytes from peripheral blood H3K4me3	1.70444	FALSE	FALSE	TRUE	Multi_tissue_chromatin	H3K4me3
MF.480hi.LV.Naive	1.0442e-08	5.08971e-09	0.0201046	Myeloid	MF.480hi.LV.Naive	1.69671	FALSE	FALSE	TRUE	Immgen
Ovary__H3K27ac	8.39423e-08	4.15742e-08	0.0217388	Ovary	Ovary H3K27ac	1.66276	FALSE	FALSE	TRUE	Multi_tissue_chromatin	H3K27ac
MF.BM	1.11304e-08	5.54549e-09	0.0223694	Myeloid	MF.BM	1.65035	FALSE	FALSE	TRUE	Immgen
MF.Thio5.II-480int.PC	1.0665e-08	5.42324e-09	0.0246181	Myeloid	MF.Thio5.II-480int.PC	1.60875	FALSE	FALSE	TRUE	Immgen
Stomach_Mucosa__H3K36me3	2.83834e-07	1.44499e-07	0.0247497	Digestive	Stomach Mucosa H3K36me3	1.60643	FALSE	FALSE	TRUE	Multi_tissue_chromatin	H3K36me3
MF.II-480hi.PC	9.44874e-09	4.81417e-09	0.0248409	Myeloid	MF.II-480hi.PC	1.60483	FALSE	FALSE	TRUE	Immgen
Fetal_Adrenal_Gland__H3K4me1	6.26991e-08	3.22921e-08	0.0260913	Fetal	Fetal Adrenal Gland H3K4me1	1.5835	FALSE	FALSE	TRUE	Multi_tissue_chromatin	H3K4me1
MF.Thio5.II-480hi.PC	8.17712e-09	4.22996e-09	0.0266092	Myeloid	MF.Thio5.II-480hi.PC	1.57497	FALSE	FALSE	TRUE	Immgen
A11.872.378.590.635.Granulocyte.Macrophage.Progenitor.Cells	1.61037e-08	8.47127e-09	0.0286524	Blood/Immune	A11.872.378.590.635.Granulocyte.Macrophage.Progenitor.Cells	1.54284	FALSE	FALSE	TRUE	Multi_tissue_gene_expr
Heart Left Ventricle	6.05639e-09	3.19006e-09	0.0288141	Cardiovascular	Heart Left Ventricle	1.5404	FALSE	FALSE	TRUE	Multi_tissue_gene_expr
A06.407.071.140.Adrenal.Cortex	1.00371e-08	5.29541e-09	0.0290179	Endocrine	A06.407.071.140.Adrenal.Cortex	1.53733	FALSE	FALSE	TRUE	Multi_tissue_gene_expr
Breast Mammary Tissue	7.05593e-09	3.72845e-09	0.029215	Other	Breast Mammary Tissue	1.53439	FALSE	FALSE	TRUE	Multi_tissue_gene_expr
Liver__H3K36me3	4.78541e-08	2.55017e-08	0.0302929	Liver	Liver H3K36me3	1.51866	FALSE	FALSE	TRUE	Multi_tissue_chromatin	H3K36me3
A06.407.071.Adrenal.Glands	8.59139e-09	4.59325e-09	0.0307114	Endocrine	A06.407.071.Adrenal.Glands	1.5127	FALSE	FALSE	TRUE	Multi_tissue_gene_expr
MF.103-11b+.SI	9.68828e-09	5.19976e-09	0.0312157	Myeloid	MF.103-11b+.SI	1.50563	FALSE	FALSE	TRUE	Immgen
Colonic_Mucosa__H3K4me1	1.5554e-07	8.39359e-08	0.0319354	Digestive	Colonic Mucosa H3K4me1	1.49573	FALSE	FALSE	TRUE	Multi_tissue_chromatin	H3K4me1
A07.231.908.Veins	1.03552e-08	5.62872e-09	0.032905	Cardiovascular	A07.231.908.Veins	1.48274	FALSE	FALSE	TRUE	Multi_tissue_gene_expr
Adrenal Gland	1.17793e-08	6.49974e-09	0.0349716	Endocrine	Adrenal Gland	1.45628	FALSE	FALSE	TRUE	Multi_tissue_gene_expr
Foreskin_Fibroblast_Primary_Cells_skin01__H3K4me3	1.42148e-07	7.88137e-08	0.0356476	Primary_Cells	Foreskin Fibroblast Primary Cells skin01 H3K4me3	1.44797	FALSE	FALSE	TRUE	Multi_tissue_chromatin	H3K4me3
Lung_ENTEX__H3K4me3	2.45675e-07	1.36227e-07	0.035661	Lung	Lung ENTEX H3K4me3	1.44781	FALSE	FALSE	TRUE	Multi_tissue_chromatin	H3K4me3
A07.231.908.670.874.Umbilical.Veins	9.81446e-09	5.55967e-09	0.0387569	Cardiovascular	A07.231.908.670.874.Umbilical.Veins	1.41165	FALSE	FALSE	TRUE	Multi_tissue_gene_expr
BEC.MLN	7.33702e-09	4.16946e-09	0.0392288	Other	BEC.MLN	1.4064	FALSE	FALSE	TRUE	Immgen
Adipose Subcutaneous	6.58371e-09	3.74515e-09	0.0393797	Adipose	Adipose Subcutaneous	1.40473	FALSE	FALSE	TRUE	Multi_tissue_gene_expr
Left_Ventricle__H3K27ac	5.93265e-08	3.37621e-08	0.0394427	Heart	Left Ventricle H3K27ac	1.40403	FALSE	FALSE	TRUE	Multi_tissue_chromatin	H3K27ac
BEC.SLN	7.05737e-09	4.02382e-09	0.0397241	Other	BEC.SLN	1.40095	FALSE	FALSE	TRUE	Immgen
Lung__H3K4me3	1.85506e-07	1.05927e-07	0.0399497	Lung	Lung H3K4me3	1.39849	FALSE	FALSE	TRUE	Multi_tissue_chromatin	H3K4me3
liver_ENTEX__H3K27ac	4.68783e-08	2.68022e-08	0.0401417	Liver	liver ENTEX H3K27ac	1.3964	FALSE	FALSE	TRUE	Multi_tissue_chromatin	H3K27ac
Esoph-Mucosa_ENTEX__H3K36me3	6.04743e-08	3.47461e-08	0.0408886	Esophagus	Esoph-Mucosa ENTEX H3K36me3	1.3884	FALSE	FALSE	TRUE	Multi_tissue_chromatin	H3K36me3
DC.103+11b-.Lu	8.00215e-09	4.60828e-09	0.04124	Myeloid	DC.103+11b-.Lu	1.38468	FALSE	FALSE	TRUE	Immgen
Liver__H3K4me1	5.37431e-08	3.0955e-08	0.0412671	Liver	Liver H3K4me1	1.3844	FALSE	FALSE	TRUE	Multi_tissue_chromatin	H3K4me1
A05.810.453.Kidney	5.16221e-09	2.97707e-09	0.04146	Other	A05.810.453.Kidney	1.38237	FALSE	FALSE	TRUE	Multi_tissue_gene_expr
Fetal_Adrenal_Gland__H3K36me3	4.73256e-08	2.74032e-08	0.0420826	Fetal	Fetal Adrenal Gland H3K36me3	1.3759	FALSE	FALSE	TRUE	Multi_tissue_chromatin	H3K36me3
NKT.4+.Sp	6.73668e-09	3.93198e-09	0.0433284	NK	NKT.4+.Sp	1.36323	FALSE	FALSE	TRUE	Immgen
GN.Thio.PC	8.48604e-09	5.01208e-09	0.0452164	Myeloid	GN.Thio.PC	1.3447	FALSE	FALSE	TRUE	Immgen
Thyroid_gland_ENTEX__H3K27ac	4.5523e-08	2.69303e-08	0.0454758	Thyroid	Thyroid gland ENTEX H3K27ac	1.34222	FALSE	FALSE	TRUE	Multi_tissue_chromatin	H3K27ac
A05.810.453.324.Kidney.Cortex	4.63114e-09	2.7485e-09	0.0459972	Other	A05.810.453.324.Kidney.Cortex	1.33727	FALSE	FALSE	TRUE	Multi_tissue_gene_expr
Colonic_Mucosa__H3K27ac	1.80155e-07	1.07129e-07	0.0463172	Digestive	Colonic Mucosa H3K27ac	1.33426	FALSE	FALSE	TRUE	Multi_tissue_chromatin	H3K27ac
Placenta__H3K4me3	1.76584e-07	1.0615e-07	0.0481029	Placenta	Placenta H3K4me3	1.31783	FALSE	FALSE	TRUE	Multi_tissue_chromatin	H3K4me3
Lung__H3K27ac	7.98643e-08	4.83326e-08	0.0492275	Lung	Lung H3K27ac	1.30779	FALSE	FALSE	TRUE	Multi_tissue_chromatin	H3K27ac
Spleen__H3K36me3	6.62789e-08	4.04956e-08	0.0508472	Spleen	Spleen H3K36me3	1.29373	FALSE	FALSE	FALSE	Multi_tissue_chromatin	H3K36me3
T.8Eff.Sp.OT1.d6.VSVOva	5.80098e-09	3.56443e-09	0.0518194	T	T.8Eff.Sp.OT1.d6.VSVOva	1.28551	FALSE	FALSE	FALSE	Immgen
Primary_hematopoietic_stem_cells_short_term_culture__H3K36me3	3.69789e-08	2.27604e-08	0.0521129	Primary_Cells	Primary hematopoietic stem cells short term culture H3K36me3	1.28305	FALSE	FALSE	FALSE	Multi_tissue_chromatin	H3K36me3
Adipose_Nuclei__H3K4me1	4.71209e-08	2.92829e-08	0.0537909	Adipose	Adipose Nuclei H3K4me1	1.26929	FALSE	FALSE	FALSE	Multi_tissue_chromatin	H3K4me1
Thyroid_gland_ENTEX__H3K4me1	5.09349e-08	3.20734e-08	0.0561345	Thyroid	Thyroid gland ENTEX H3K4me1	1.25077	FALSE	FALSE	FALSE	Multi_tissue_chromatin	H3K4me1
A03.734.Pancreas	5.65595e-09	3.57368e-09	0.0567485	Other	A03.734.Pancreas	1.24605	FALSE	FALSE	FALSE	Multi_tissue_gene_expr
Fetal_Kidney__DNase	1.0587e-07	6.70275e-08	0.0571114	Fetal	Fetal Kidney DNase	1.24328	FALSE	FALSE	FALSE	Multi_tissue_chromatin	DNase
A10.165.114.830.500.750.Subcutaneous.Fat..Abdominal	5.18769e-09	3.28641e-09	0.0572221	Adipose	A10.165.114.830.500.750.Subcutaneous.Fat..Abdominal	1.24244	FALSE	FALSE	FALSE	Multi_tissue_gene_expr
Primary_hematopoietic_stem_cells_G-CSF-mobilized_Female__DNase	1.07323e-07	6.91072e-08	0.0602129	Primary_Cells	Primary hematopoietic stem cells G-CSF-mobilized Female DNase	1.22031	FALSE	FALSE	FALSE	Multi_tissue_chromatin	DNase
Sigmoid_Colon__H3K36me3	1.54418e-07	9.94366e-08	0.0602203	Digestive	Sigmoid Colon H3K36me3	1.22026	FALSE	FALSE	FALSE	Multi_tissue_chromatin	H3K36me3
Right_Ventricle__H3K27ac	6.42998e-08	4.14395e-08	0.0603726	Heart	Right Ventricle H3K27ac	1.21916	FALSE	FALSE	FALSE	Multi_tissue_chromatin	H3K27ac
liver_ENTEX__H3K4me3	9.80886e-08	6.34293e-08	0.0610011	Liver	liver ENTEX H3K4me3	1.21466	FALSE	FALSE	FALSE	Multi_tissue_chromatin	H3K4me3
Foreskin_Fibroblast_Primary_Cells_skin02__H3K4me3	7.53489e-08	4.93366e-08	0.0633504	Primary_Cells	Foreskin Fibroblast Primary Cells skin02 H3K4me3	1.19825	FALSE	FALSE	FALSE	Multi_tissue_chromatin	H3K4me3
MF.11cloSer.SI	6.06544e-09	4.01867e-09	0.0656093	Myeloid	MF.11cloSer.SI	1.18303	FALSE	FALSE	FALSE	Immgen
Mo.6+2+.MLN	6.99933e-09	4.66517e-09	0.0667636	Myeloid	Mo.6+2+.MLN	1.17546	FALSE	FALSE	FALSE	Immgen
A10.615.789.Serous.Membrane	1.03412e-08	6.91796e-09	0.0674787	Other	A10.615.789.Serous.Membrane	1.17083	FALSE	FALSE	FALSE	Multi_tissue_gene_expr
A15.145.846.Serum	8.61364e-09	5.77074e-09	0.0677656	Blood/Immune	A15.145.846.Serum	1.16899	FALSE	FALSE	FALSE	Multi_tissue_gene_expr
Right_Atrium__H3K27ac	6.68178e-08	4.49665e-08	0.068647	Heart	Right Atrium H3K27ac	1.16338	FALSE	FALSE	FALSE	Multi_tissue_chromatin	H3K27ac
liver_ENTEX__H3K36me3	4.95755e-08	3.35017e-08	0.0694647	Liver	liver ENTEX H3K36me3	1.15824	FALSE	FALSE	FALSE	Multi_tissue_chromatin	H3K36me3
A11.872.653.Neural.Stem.Cells	4.32887e-09	2.92865e-09	0.0696896	CNS	A11.872.653.Neural.Stem.Cells	1.15683	FALSE	FALSE	FALSE	Multi_tissue_gene_expr
NK.49CI+.Sp	6.13086e-09	4.14986e-09	0.0697888	NK	NK.49CI+.Sp	1.15621	FALSE	FALSE	FALSE	Immgen
Heart-LV_ENTEX__H3K36me3	5.97882e-08	4.0512e-08	0.0699969	Heart	Heart-LV ENTEX H3K36me3	1.15492	FALSE	FALSE	FALSE	Multi_tissue_chromatin	H3K36me3
Placenta__H3K4me1	4.34149e-08	2.94582e-08	0.0702702	Placenta	Placenta H3K4me1	1.15323	FALSE	FALSE	FALSE	Multi_tissue_chromatin	H3K4me1
Small_Intestine__H3K27ac	1.02097e-07	6.97264e-08	0.0715618	Digestive	Small Intestine H3K27ac	1.14532	FALSE	FALSE	FALSE	Multi_tissue_chromatin	H3K27ac
Sigmoid_Colon__H3K27ac	1.64466e-07	1.13533e-07	0.0737226	Digestive	Sigmoid Colon H3K27ac	1.1324	FALSE	FALSE	FALSE	Multi_tissue_chromatin	H3K27ac
Rectal_Mucosa_Donor_29__H3K4me1	1.21279e-07	8.45986e-08	0.0758463	Digestive	Rectal Mucosa Donor 29 H3K4me1	1.12007	FALSE	FALSE	FALSE	Multi_tissue_chromatin	H3K4me1
A11.382.Endocrine.Cells	8.68781e-09	6.06842e-09	0.076123	Endocrine	A11.382.Endocrine.Cells	1.11848	FALSE	FALSE	FALSE	Multi_tissue_gene_expr
Fetal_Adrenal_Gland__H3K27ac	3.78945e-08	2.66584e-08	0.0775881	Fetal	Fetal Adrenal Gland H3K27ac	1.11021	FALSE	FALSE	FALSE	Multi_tissue_chromatin	H3K27ac
Rectal_Smooth_Muscle__H3K36me3	1.47456e-07	1.03848e-07	0.0778164	Digestive	Rectal Smooth Muscle H3K36me3	1.10893	FALSE	FALSE	FALSE	Multi_tissue_chromatin	H3K36me3
preT.DN3B.Th	6.6963e-09	4.74527e-09	0.0791001	T	preT.DN3B.Th	1.10182	FALSE	FALSE	FALSE	Immgen
Primary_mononuclear_cells_from_peripheral_blood__H3K36me3	6.21872e-08	4.41951e-08	0.0796981	Primary_Cells	Primary mononuclear cells from peripheral blood H3K36me3	1.09855	FALSE	FALSE	FALSE	Multi_tissue_chromatin	H3K36me3
A15.378.316.580.Monocytes	5.38401e-09	3.8524e-09	0.0811207	Blood/Immune	A15.378.316.580.Monocytes	1.09087	FALSE	FALSE	FALSE	Multi_tissue_gene_expr
Colonic_Mucosa__H3K36me3	1.25181e-07	9.0186e-08	0.0825633	Digestive	Colonic Mucosa H3K36me3	1.08321	FALSE	FALSE	FALSE	Multi_tissue_chromatin	H3K36me3
DC.8-4-11b-.Sp	6.97231e-09	5.05039e-09	0.0837087	Myeloid	DC.8-4-11b-.Sp	1.07723	FALSE	FALSE	FALSE	Immgen
Mo.Lu	7.48589e-09	5.46429e-09	0.0853488	Myeloid	Mo.Lu	1.0688	FALSE	FALSE	FALSE	Immgen
Lung_ENTEX__H3K4me1	3.86625e-08	2.833e-08	0.0861709	Lung	Lung ENTEX H3K4me1	1.06464	FALSE	FALSE	FALSE	Multi_tissue_chromatin	H3K4me1
BEC.SLN.OT	5.89317e-09	4.324e-09	0.0864577	Other	BEC.SLN.OT	1.0632	FALSE	FALSE	FALSE	Immgen
Foreskin_Melanocyte_Primary_Cells_skin03__H3K4me3	1.61372e-07	1.18751e-07	0.0870863	Primary_Cells	Foreskin Melanocyte Primary Cells skin03 H3K4me3	1.06005	FALSE	FALSE	FALSE	Multi_tissue_chromatin	H3K4me3
A15.382.520.604.700.Spleen	6.94084e-09	5.12088e-09	0.087645	Blood/Immune	A15.382.520.604.700.Spleen	1.05727	FALSE	FALSE	FALSE	Multi_tissue_gene_expr
Primary_hematopoietic_stem_cells_G-CSF-mobilized_Male__DNase	1.09321e-07	8.09007e-08	0.0883006	Primary_Cells	Primary hematopoietic stem cells G-CSF-mobilized Male DNase	1.05404	FALSE	FALSE	FALSE	Multi_tissue_chromatin	DNase
Adrenal_gland_ENTEX__H3K4me1	6.2978e-08	4.67637e-08	0.0890341	Adrenal_gland	Adrenal gland ENTEX H3K4me1	1.05044	FALSE	FALSE	FALSE	Multi_tissue_chromatin	H3K4me1
A11.627.624.249.Monocyte.Macrophage.Precursor.Cells	1.09405e-08	8.21965e-09	0.0915912	Blood/Immune	A11.627.624.249.Monocyte.Macrophage.Precursor.Cells	1.03815	FALSE	FALSE	FALSE	Multi_tissue_gene_expr
A11.329.Connective.Tissue.Cells	6.70212e-09	5.06958e-09	0.0930799	Musculoskeletal/Connective	A11.329.Connective.Tissue.Cells	1.03114	FALSE	FALSE	FALSE	Multi_tissue_gene_expr
NHDF-Ad_Adult_Dermal_Fibroblast_Primary_Cells__H3K36me3	2.31964e-07	1.76003e-07	0.0937594	Primary_Cells	NHDF-Ad Adult Dermal Fibroblast Primary Cells H3K36me3	1.02799	FALSE	FALSE	FALSE	Multi_tissue_chromatin	H3K36me3
Fetal_Stomach__H3K4me3	2.34219e-07	1.78501e-07	0.094736	Fetal	Fetal Stomach H3K4me3	1.02349	FALSE	FALSE	FALSE	Multi_tissue_chromatin	H3K4me3
Esophagus__H3K4me1	8.7658e-08	6.68892e-08	0.0950141	Esophagus	Esophagus H3K4me1	1.02221	FALSE	FALSE	FALSE	Multi_tissue_chromatin	H3K4me1
Tgd.vg2+24ahi.e17.Th.v2	7.47319e-09	5.84601e-09	0.100565	T	Tgd.vg2+24ahi.e17.Th.v2	0.997553	FALSE	FALSE	FALSE	Immgen
Rectal_Mucosa_Donor_31__H3K27ac	1.09991e-07	8.62398e-08	0.101081	Digestive	Rectal Mucosa Donor 31 H3K27ac	0.995329	FALSE	FALSE	FALSE	Multi_tissue_chromatin	H3K27ac
Rectal_Mucosa_Donor_29__H3K27ac	1.07879e-07	8.50711e-08	0.10238	Digestive	Rectal Mucosa Donor 29 H3K27ac	0.989787	FALSE	FALSE	FALSE	Multi_tissue_chromatin	H3K27ac
NK.49H+.Sp	7.24869e-09	5.74542e-09	0.103538	NK	NK.49H+.Sp	0.984901	FALSE	FALSE	FALSE	Immgen
A15.382.520.604.800.Palatine.Tonsil	8.76975e-09	6.96817e-09	0.104098	Blood/Immune	A15.382.520.604.800.Palatine.Tonsil	0.982559	FALSE	FALSE	FALSE	Multi_tissue_gene_expr
Sigmoid_Colon__H3K4me1	1.41147e-07	1.1239e-07	0.104582	Digestive	Sigmoid Colon H3K4me1	0.980542	FALSE	FALSE	FALSE	Multi_tissue_chromatin	H3K4me1
Primary_monocytes_from_peripheral_blood__H3K27ac	5.8543e-08	4.69243e-08	0.106088	Primary_Cells	Primary monocytes from peripheral blood H3K27ac	0.974333	FALSE	FALSE	FALSE	Multi_tissue_chromatin	H3K27ac
Pancreas__H3K4me3	1.35846e-07	1.0891e-07	0.106138	Pancreas	Pancreas H3K4me3	0.974128	FALSE	FALSE	FALSE	Multi_tissue_chromatin	H3K4me3
A11.436.275.Endothelial.Cells	7.97409e-09	6.40817e-09	0.106683	Other	A11.436.275.Endothelial.Cells	0.971905	FALSE	FALSE	FALSE	Multi_tissue_gene_expr
Rectal_Mucosa_Donor_29__H3K36me3	1.17027e-07	9.43843e-08	0.107507	Digestive	Rectal Mucosa Donor 29 H3K36me3	0.968563	FALSE	FALSE	FALSE	Multi_tissue_chromatin	H3K36me3
Stomach_Mucosa__H3K4me1	4.7076e-08	3.8028e-08	0.107871	Digestive	Stomach Mucosa H3K4me1	0.967097	FALSE	FALSE	FALSE	Multi_tissue_chromatin	H3K4me1
Thymus__H3K36me3	5.65991e-08	4.57533e-08	0.108035	Thymus	Thymus H3K36me3	0.966437	FALSE	FALSE	FALSE	Multi_tissue_chromatin	H3K36me3
A11.872.Stem.Cells	6.12335e-09	4.96668e-09	0.108809	Other	A11.872.Stem.Cells	0.963334	FALSE	FALSE	FALSE	Multi_tissue_gene_expr
Rectal_Mucosa_Donor_31__H3K36me3	9.20809e-08	7.49451e-08	0.109603	Digestive	Rectal Mucosa Donor 31 H3K36me3	0.960179	FALSE	FALSE	FALSE	Multi_tissue_chromatin	H3K36me3
Rectal_Mucosa_Donor_29__H3K9ac	3.2431e-07	2.66048e-07	0.111424	Digestive	Rectal Mucosa Donor 29 H3K9ac	0.953021	FALSE	FALSE	FALSE	Multi_tissue_chromatin	H3K9ac
Adipose_Nuclei__H3K27ac	2.82293e-08	2.33808e-08	0.113645	Adipose	Adipose Nuclei H3K27ac	0.944449	FALSE	FALSE	FALSE	Multi_tissue_chromatin	H3K27ac
Rectal_Mucosa_Donor_31__H3K4me3	4.43584e-07	3.69211e-07	0.114791	Digestive	Rectal Mucosa Donor 31 H3K4me3	0.940094	FALSE	FALSE	FALSE	Multi_tissue_chromatin	H3K4me3
T.4.PLN.BDC	4.86499e-09	4.12573e-09	0.119162	T	T.4.PLN.BDC	0.923861	FALSE	FALSE	FALSE	Immgen
A11.627.635.Myeloid.Progenitor.Cells	5.69607e-09	4.85179e-09	0.120195	Blood/Immune	A11.627.635.Myeloid.Progenitor.Cells	0.920114	FALSE	FALSE	FALSE	Multi_tissue_gene_expr
Fetal_Intestine_Small__H3K36me3	2.32411e-08	2.00109e-08	0.122735	Fetal	Fetal Intestine Small H3K36me3	0.911031	FALSE	FALSE	FALSE	Multi_tissue_chromatin	H3K36me3
Foreskin_Melanocyte_Primary_Cells_skin01__H3K27ac	1.0636e-07	9.16456e-08	0.12291	Primary_Cells	Foreskin Melanocyte Primary Cells skin01 H3K27ac	0.910412	FALSE	FALSE	FALSE	Multi_tissue_chromatin	H3K27ac
Spleen_ENTEX__H3K36me3	2.86318e-08	2.46975e-08	0.123168	Spleen	Spleen ENTEX H3K36me3	0.909504	FALSE	FALSE	FALSE	Multi_tissue_chromatin	H3K36me3
A07.541.560.Heart.Ventricles	4.67208e-09	4.05547e-09	0.124652	Cardiovascular	A07.541.560.Heart.Ventricles	0.904302	FALSE	FALSE	FALSE	Multi_tissue_gene_expr
Lung__H3K36me3	6.94591e-08	6.0302e-08	0.124691	Lung	Lung H3K36me3	0.904165	FALSE	FALSE	FALSE	Multi_tissue_chromatin	H3K36me3
BA.Sp	5.46534e-09	4.74623e-09	0.124761	Myeloid	BA.Sp	0.903922	FALSE	FALSE	FALSE	Immgen
Rectal_Smooth_Muscle__H3K9ac	2.32679e-07	2.02673e-07	0.125473	Digestive	Rectal Smooth Muscle H3K9ac	0.901448	FALSE	FALSE	FALSE	Multi_tissue_chromatin	H3K9ac
T.4Mem.LN	4.14678e-09	3.62806e-09	0.126524	T	T.4Mem.LN	0.897826	FALSE	FALSE	FALSE	Immgen
Colonic_Mucosa__H3K4me3	2.9317e-07	2.58048e-07	0.127956	Digestive	Colonic Mucosa H3K4me3	0.892938	FALSE	FALSE	FALSE	Multi_tissue_chromatin	H3K4me3
Mo.6+2-.BL	5.42911e-09	4.78737e-09	0.128387	Myeloid	Mo.6+2-.BL	0.891479	FALSE	FALSE	FALSE	Immgen
CD8.24h.LN	7.4859e-09	6.61436e-09	0.128867	T	CD8.24h.LN	0.889859	FALSE	FALSE	FALSE	Immgen
Gastric__H3K4me1	8.10701e-08	7.2119e-08	0.130482	Digestive	Gastric H3K4me1	0.884449	FALSE	FALSE	FALSE	Multi_tissue_chromatin	H3K4me1
A03.556.124.369.Intestinal.Mucosa	3.60253e-09	3.20646e-09	0.130608	Digestive	A03.556.124.369.Intestinal.Mucosa	0.884031	FALSE	FALSE	FALSE	Multi_tissue_gene_expr
T.4Nve44-49d-11a-.Sp	6.36969e-09	5.67159e-09	0.1307	T	T.4Nve44-49d-11a-.Sp	0.883723	FALSE	FALSE	FALSE	Immgen
DC.8+.SLN	3.76756e-09	3.35948e-09	0.131044	Myeloid	DC.8+.SLN	0.882584	FALSE	FALSE	FALSE	Immgen
Mo.6C+II+.Bl	5.66145e-09	5.08324e-09	0.132694	Myeloid	Mo.6C+II+.Bl	0.87715	FALSE	FALSE	FALSE	Immgen
MF.Thio5.II+480int.PC	5.67074e-09	5.09565e-09	0.132884	Myeloid	MF.Thio5.II+480int.PC	0.876526	FALSE	FALSE	FALSE	Immgen
Duodenum_Mucosa__H3K36me3	5.94401e-08	5.35176e-08	0.133356	Digestive	Duodenum Mucosa H3K36me3	0.874987	FALSE	FALSE	FALSE	Multi_tissue_chromatin	H3K36me3
preT.ETP.Th	4.23814e-09	3.81951e-09	0.133586	T	preT.ETP.Th	0.874241	FALSE	FALSE	FALSE	Immgen
A05.360.319.679.690.Myometrium	5.95026e-09	5.37403e-09	0.134098	Musculoskeletal/Connective	A05.360.319.679.690.Myometrium	0.872576	FALSE	FALSE	FALSE	Multi_tissue_gene_expr
Colon_Smooth_Muscle__H3K36me3	9.95846e-08	9.03797e-08	0.135264	Digestive	Colon Smooth Muscle H3K36me3	0.868817	FALSE	FALSE	FALSE	Multi_tissue_chromatin	H3K36me3
A11.627.340.360.Granulocyte.Precursor.Cells	5.19781e-09	4.72174e-09	0.135487	Blood/Immune	A11.627.340.360.Granulocyte.Precursor.Cells	0.868104	FALSE	FALSE	FALSE	Multi_tissue_gene_expr
Adrenal_gland_ENTEX__H3K4me3	8.35234e-08	7.59476e-08	0.13572	Adrenal_gland	Adrenal gland ENTEX H3K4me3	0.867355	FALSE	FALSE	FALSE	Multi_tissue_chromatin	H3K4me3
Pancreas__H3K4me1	4.05827e-08	3.70025e-08	0.136374	Pancreas	Pancreas H3K4me1	0.865269	FALSE	FALSE	FALSE	Multi_tissue_chromatin	H3K4me1
Primary_hematopoietic_stem_cells_short_term_culture__H3K4me1	3.64479e-08	3.33809e-08	0.137443	Primary_Cells	Primary hematopoietic stem cells short term culture H3K4me1	0.861877	FALSE	FALSE	FALSE	Multi_tissue_chromatin	H3K4me1
Rectal_Smooth_Muscle__H3K4me3	3.58224e-07	3.28703e-07	0.137898	Digestive	Rectal Smooth Muscle H3K4me3	0.860442	FALSE	FALSE	FALSE	Multi_tissue_chromatin	H3K4me3
Stomach_ENTEX__H3K4me1	5.46649e-08	5.02778e-08	0.138461	Digestive	Stomach ENTEX H3K4me1	0.858671	FALSE	FALSE	FALSE	Multi_tissue_chromatin	H3K4me1
A11.436.329.Granulosa.Cells	6.59007e-09	6.06322e-09	0.138542	Endocrine	A11.436.329.Granulosa.Cells	0.858419	FALSE	FALSE	FALSE	Multi_tissue_gene_expr
A03.556.249.124.Ileum	5.59112e-09	5.15667e-09	0.139127	Digestive	A03.556.249.124.Ileum	0.85659	FALSE	FALSE	FALSE	Multi_tissue_gene_expr
Esoph-Mucosa_ENTEX__H3K4me1	5.41277e-08	5.03958e-08	0.1414	Esophagus	Esoph-Mucosa ENTEX H3K4me1	0.849552	FALSE	FALSE	FALSE	Multi_tissue_chromatin	H3K4me1
Primary_neutrophils_from_peripheral_blood__H3K36me3	2.57207e-08	2.39657e-08	0.141584	Primary_Cells	Primary neutrophils from peripheral blood H3K36me3	0.848984	FALSE	FALSE	FALSE	Multi_tissue_chromatin	H3K36me3
Rectal_Mucosa_Donor_31__H3K9ac	2.17198e-07	2.02893e-07	0.142196	Digestive	Rectal Mucosa Donor 31 H3K9ac	0.847114	FALSE	FALSE	FALSE	Multi_tissue_chromatin	H3K9ac
A07.541.510.110.Aortic.Valve	3.634e-09	3.40536e-09	0.142954	Cardiovascular	A07.541.510.110.Aortic.Valve	0.844803	FALSE	FALSE	FALSE	Multi_tissue_gene_expr
T.4Mem44h62l.LN	3.82381e-09	3.59689e-09	0.143871	T	T.4Mem44h62l.LN	0.842027	FALSE	FALSE	FALSE	Immgen
A03.556.124.526.767.Rectum	3.831e-09	3.63058e-09	0.145666	Digestive	A03.556.124.526.767.Rectum	0.836642	FALSE	FALSE	FALSE	Multi_tissue_gene_expr
MLP.FL	3.97235e-09	3.79622e-09	0.147689	Other	MLP.FL	0.830651	FALSE	FALSE	FALSE	Immgen
T.4Mem.Sp	4.29872e-09	4.11678e-09	0.148198	T	T.4Mem.Sp	0.829158	FALSE	FALSE	FALSE	Immgen
Rectal_Mucosa_Donor_29__H3K4me3	2.8737e-07	2.76235e-07	0.149099	Digestive	Rectal Mucosa Donor 29 H3K4me3	0.826526	FALSE	FALSE	FALSE	Multi_tissue_chromatin	H3K4me3
Tgd.vg4+24ahi.e17.Th	6.37949e-09	6.15764e-09	0.150094	T	Tgd.vg4+24ahi.e17.Th	0.823636	FALSE	FALSE	FALSE	Immgen
Foreskin_Melanocyte_Primary_Cells_skin01__H3K4me3	1.29824e-07	1.28396e-07	0.155977	Primary_Cells	Foreskin Melanocyte Primary Cells skin01 H3K4me3	0.806939	FALSE	FALSE	FALSE	Multi_tissue_chromatin	H3K4me3
MC.Tr	4.67e-09	4.64621e-09	0.15742	Myeloid	MC.Tr	0.802941	FALSE	FALSE	FALSE	Immgen
A07.541.Heart	3.80517e-09	3.82835e-09	0.160125	Cardiovascular	A07.541.Heart	0.795542	FALSE	FALSE	FALSE	Multi_tissue_gene_expr
Primary_hematopoietic_stem_cells_G-CSF-mobilized_Male__H3K4me3	7.63664e-08	7.72104e-08	0.161315	Primary_Cells	Primary hematopoietic stem cells G-CSF-mobilized Male H3K4me3	0.792326	FALSE	FALSE	FALSE	Multi_tissue_chromatin	H3K4me3
Primary_Natural_Killer_cells_from_peripheral_blood__H3K4me1	1.87014e-08	1.89471e-08	0.161814	Primary_Cells	Primary Natural Killer cells from peripheral blood H3K4me1	0.790985	FALSE	FALSE	FALSE	Multi_tissue_chromatin	H3K4me1
T.8Eff.Sp.OT1.d8.LisOva	4.96533e-09	5.05608e-09	0.163037	T	T.8Eff.Sp.OT1.d8.LisOva	0.787713	FALSE	FALSE	FALSE	Immgen
Breast_Myoepithelial_Primary_Cells__H3K4me3	8.743e-08	8.96761e-08	0.164792	Breast	Breast Myoepithelial Primary Cells H3K4me3	0.783065	FALSE	FALSE	FALSE	Multi_tissue_chromatin	H3K4me3
Primary_neutrophils_from_peripheral_blood__H3K4me3	8.52115e-08	8.7427e-08	0.164865	Primary_Cells	Primary neutrophils from peripheral blood H3K4me3	0.782872	FALSE	FALSE	FALSE	Multi_tissue_chromatin	H3K4me3
Mammary_ENTEX__H3K4me1	7.07942e-08	7.26718e-08	0.164988	Mammary	Mammary ENTEX H3K4me1	0.782548	FALSE	FALSE	FALSE	Multi_tissue_chromatin	H3K4me1
Fetal_Muscle_Leg__DNase	5.91897e-08	6.15885e-08	0.168263	Fetal	Fetal Muscle Leg DNase	0.774011	FALSE	FALSE	FALSE	Multi_tissue_chromatin	DNase
Mammary_ENTEX__H3K4me3	8.18356e-08	8.634e-08	0.171608	Mammary	Mammary ENTEX H3K4me3	0.765462	FALSE	FALSE	FALSE	Multi_tissue_chromatin	H3K4me3
CD4.24h.LN	7.01106e-09	7.42101e-09	0.172391	T	CD4.24h.LN	0.763485	FALSE	FALSE	FALSE	Immgen
Primary_hematopoietic_stem_cells_G-CSF-mobilized_Female__H3K4me1	2.41601e-08	2.55766e-08	0.172427	Primary_Cells	Primary hematopoietic stem cells G-CSF-mobilized Female H3K4me1	0.763395	FALSE	FALSE	FALSE	Multi_tissue_chromatin	H3K4me1
B.MZ.Sp	4.87755e-09	5.16886e-09	0.172677	B	B.MZ.Sp	0.762766	FALSE	FALSE	FALSE	Immgen
Heart-Atrial_ENTEX__H3K4me3	1.18958e-07	1.26479e-07	0.173473	Heart	Heart-Atrial ENTEX H3K4me3	0.760769	FALSE	FALSE	FALSE	Multi_tissue_chromatin	H3K4me3
A06.407.312.782.Testis	8.08913e-09	8.61066e-09	0.173755	Endocrine	A06.407.312.782.Testis	0.760064	FALSE	FALSE	FALSE	Multi_tissue_gene_expr
Colon-TV_ENTEX__H3K36me3	3.57481e-08	3.83508e-08	0.175633	Digestive	Colon-TV ENTEX H3K36me3	0.755393	FALSE	FALSE	FALSE	Multi_tissue_chromatin	H3K36me3
Rectal_Mucosa_Donor_31__H3K4me1	6.65111e-08	7.17037e-08	0.176812	Digestive	Rectal Mucosa Donor 31 H3K4me1	0.752488	FALSE	FALSE	FALSE	Multi_tissue_chromatin	H3K4me1
Primary_monocytes_from_peripheral_blood__H3K36me3	2.32073e-08	2.51616e-08	0.178178	Primary_Cells	Primary monocytes from peripheral blood H3K36me3	0.749146	FALSE	FALSE	FALSE	Multi_tissue_chromatin	H3K36me3
Uterus	5.68997e-09	6.1822e-09	0.178687	Other	Uterus	0.747906	FALSE	FALSE	FALSE	Multi_tissue_gene_expr
DC.4+.Sp.ST	4.48567e-09	4.89001e-09	0.179489	Myeloid	DC.4+.Sp.ST	0.745962	FALSE	FALSE	FALSE	Immgen
T.8Eff.Sp.OT1.48hr.LisOva	6.91752e-09	7.57175e-09	0.180465	T	T.8Eff.Sp.OT1.48hr.LisOva	0.743608	FALSE	FALSE	FALSE	Immgen
T.8Mem.Sp.OT1.d45.VSVOva	3.58331e-09	3.92296e-09	0.180511	T	T.8Mem.Sp.OT1.d45.VSVOva	0.743497	FALSE	FALSE	FALSE	Immgen
LEC.SLN.v2	3.41862e-09	3.74326e-09	0.180549	Other	LEC.SLN.v2	0.743404	FALSE	FALSE	FALSE	Immgen
Spleen_ENTEX__H3K4me3	5.19025e-08	5.70718e-08	0.181563	Spleen	Spleen ENTEX H3K4me3	0.740973	FALSE	FALSE	FALSE	Multi_tissue_chromatin	H3K4me3
Cervix Endocervix	5.6902e-09	6.27555e-09	0.182276	Other	Cervix Endocervix	0.73927	FALSE	FALSE	FALSE	Multi_tissue_gene_expr
A15.145.229.188.Blood.Platelets	5.04525e-09	5.58413e-09	0.183131	Blood/Immune	A15.145.229.188.Blood.Platelets	0.737239	FALSE	FALSE	FALSE	Multi_tissue_gene_expr
Ovary__H3K4me1	3.05433e-08	3.39043e-08	0.18383	Ovary	Ovary H3K4me1	0.735584	FALSE	FALSE	FALSE	Multi_tissue_chromatin	H3K4me1
Right_Ventricle__H3K4me3	1.13901e-07	1.2698e-07	0.18486	Heart	Right Ventricle H3K4me3	0.733157	FALSE	FALSE	FALSE	Multi_tissue_chromatin	H3K4me3
A11.872.378.Hematopoietic.Stem.Cells	4.35662e-09	4.88529e-09	0.186254	Blood/Immune	A11.872.378.Hematopoietic.Stem.Cells	0.729894	FALSE	FALSE	FALSE	Multi_tissue_gene_expr
Esophagus__H3K4me3	1.72713e-07	1.94279e-07	0.187003	Esophagus	Esophagus H3K4me3	0.728152	FALSE	FALSE	FALSE	Multi_tissue_chromatin	H3K4me3
Fetal_Adrenal_Gland__H3K4me3	1.84008e-07	2.07311e-07	0.187379	Fetal	Fetal Adrenal Gland H3K4me3	0.727278	FALSE	FALSE	FALSE	Multi_tissue_chromatin	H3K4me3
preB.FrD.BM	3.44993e-09	3.90945e-09	0.188764	B	preB.FrD.BM	0.72408	FALSE	FALSE	FALSE	Immgen
NK.DAP12-.Sp	4.30427e-09	4.89671e-09	0.189697	NK	NK.DAP12-.Sp	0.721939	FALSE	FALSE	FALSE	Immgen
A03.556.124.684.Intestine..Small	3.6393e-09	4.17568e-09	0.191728	Digestive	A03.556.124.684.Intestine..Small	0.717315	FALSE	FALSE	FALSE	Multi_tissue_gene_expr
Right_Ventricle__H3K36me3	4.53017e-08	5.22933e-08	0.193162	Heart	Right Ventricle H3K36me3	0.714077	FALSE	FALSE	FALSE	Multi_tissue_chromatin	H3K36me3
A11.497.497.600.Oocytes	2.70124e-09	3.14784e-09	0.195411	Other	A11.497.497.600.Oocytes	0.70905	FALSE	FALSE	FALSE	Multi_tissue_gene_expr
A08.186.211.Brain	2.17843e-09	2.54529e-09	0.196035	CNS	A08.186.211.Brain	0.707666	FALSE	FALSE	FALSE	Multi_tissue_gene_expr
A10.615.284.473.Chorion	2.78231e-09	3.26101e-09	0.196773	Other	A10.615.284.473.Chorion	0.706035	FALSE	FALSE	FALSE	Multi_tissue_gene_expr
T.4Mem49d+11a+.Sp.d30.LCMV	4.6459e-09	5.44968e-09	0.196966	T	T.4Mem49d+11a+.Sp.d30.LCMV	0.705609	FALSE	FALSE	FALSE	Immgen
preT.DN3-4.Th	3.43367e-09	4.04862e-09	0.198189	T	preT.DN3-4.Th	0.702921	FALSE	FALSE	FALSE	Immgen
DC.8-4-11b-.SLN	4.34019e-09	5.11855e-09	0.198237	Myeloid	DC.8-4-11b-.SLN	0.702815	FALSE	FALSE	FALSE	Immgen
B.Fo.LN	3.95936e-09	4.76579e-09	0.203047	B	B.Fo.LN	0.692404	FALSE	FALSE	FALSE	Immgen
NHLF_Lung_Fibroblast_Primary_Cells__H3K4me3	1.05127e-07	1.27681e-07	0.205152	Primary_Cells	NHLF Lung Fibroblast Primary Cells H3K4me3	0.687925	FALSE	FALSE	FALSE	Multi_tissue_chromatin	H3K4me3
Colon Transverse	2.78125e-09	3.38653e-09	0.205747	Digestive	Colon Transverse	0.686667	FALSE	FALSE	FALSE	Multi_tissue_gene_expr
SI-Term-Ileum_ENTEX__H3K4me3	7.48122e-08	9.13766e-08	0.206472	Digestive	SI-Term-Ileum ENTEX H3K4me3	0.685139	FALSE	FALSE	FALSE	Multi_tissue_chromatin	H3K4me3
Primary_hematopoietic_stem_cells_G-CSF-mobilized_Male__H3K4me1	2.24162e-08	2.74091e-08	0.206725	Primary_Cells	Primary hematopoietic stem cells G-CSF-mobilized Male H3K4me1	0.684607	FALSE	FALSE	FALSE	Multi_tissue_chromatin	H3K4me1
Pancreas__H3K27ac	4.9492e-08	6.09746e-08	0.208487	Pancreas	Pancreas H3K27ac	0.680921	FALSE	FALSE	FALSE	Multi_tissue_chromatin	H3K27ac
B1a.PC	6.85889e-09	8.45495e-09	0.208618	B	B1a.PC	0.680649	FALSE	FALSE	FALSE	Immgen
Breast_variant_Human_Mammary_Epithelial_Cells_(vHMEC)__H3K4me3	1.62683e-07	2.02324e-07	0.210678	Breast	Breast variant Human Mammary Epithelial Cells (vHMEC) H3K4me3	0.676382	FALSE	FALSE	FALSE	Multi_tissue_chromatin	H3K4me3
Primary_hematopoietic_stem_cells__H3K4me3	1.24497e-07	1.54986e-07	0.210906	Primary_Cells	Primary hematopoietic stem cells H3K4me3	0.67591	FALSE	FALSE	FALSE	Multi_tissue_chromatin	H3K4me3
A10.165.114.830.750.Subcutaneous.Fat	3.27753e-09	4.10077e-09	0.212073	Adipose	A10.165.114.830.750.Subcutaneous.Fat	0.673514	FALSE	FALSE	FALSE	Multi_tissue_gene_expr
Fetal_Thymus__H3K36me3	1.63589e-08	2.05215e-08	0.21268	Fetal	Fetal Thymus H3K36me3	0.672274	FALSE	FALSE	FALSE	Multi_tissue_chromatin	H3K36me3
T.8Eff.Sp.OT1.d15.LisOva	3.05556e-09	3.83892e-09	0.213033	T	T.8Eff.Sp.OT1.d15.LisOva	0.671554	FALSE	FALSE	FALSE	Immgen
A08.186.211.464.Limbic.System	1.7308e-09	2.1799e-09	0.213603	CNS	A08.186.211.464.Limbic.System	0.670393	FALSE	FALSE	FALSE	Multi_tissue_gene_expr
Pancreas_ENTEX__H3K27ac	1.87505e-08	2.37554e-08	0.214964	Pancreas	Pancreas ENTEX H3K27ac	0.667633	FALSE	FALSE	FALSE	Multi_tissue_chromatin	H3K27ac
B.Fo.PC	8.35707e-09	1.06401e-08	0.216101	B	B.Fo.PC	0.665344	FALSE	FALSE	FALSE	Immgen
Fetal_Muscle_Trunk__H3K27ac	4.21979e-08	5.37498e-08	0.216203	Fetal	Fetal Muscle Trunk H3K27ac	0.665137	FALSE	FALSE	FALSE	Multi_tissue_chromatin	H3K27ac
NKT.4+.Lv	4.88107e-09	6.22761e-09	0.216585	NK	NKT.4+.Lv	0.664372	FALSE	FALSE	FALSE	Immgen
CD4.CTR.LN	3.04489e-09	3.88708e-09	0.216715	T	CD4.CTR.LN	0.664111	FALSE	FALSE	FALSE	Immgen
A02.633.567.850.Quadriceps.Muscle	3.04978e-09	3.89497e-09	0.216812	Musculoskeletal/Connective	A02.633.567.850.Quadriceps.Muscle	0.663917	FALSE	FALSE	FALSE	Multi_tissue_gene_expr
A08.186.211.730.885.287.500.Cerebral.Cortex	1.6894e-09	2.20564e-09	0.221855	CNS	A08.186.211.730.885.287.500.Cerebral.Cortex	0.653931	FALSE	FALSE	FALSE	Multi_tissue_gene_expr
Right_Ventricle__H3K4me1	2.90176e-08	3.79412e-08	0.222194	Heart	Right Ventricle H3K4me1	0.653267	FALSE	FALSE	FALSE	Multi_tissue_chromatin	H3K4me1
Gastric__H3K27ac	4.27678e-08	5.61538e-08	0.223144	Digestive	Gastric H3K27ac	0.651415	FALSE	FALSE	FALSE	Multi_tissue_chromatin	H3K27ac
NK.b2m-.Sp	3.06929e-09	4.03669e-09	0.223523	NK	NK.b2m-.Sp	0.650677	FALSE	FALSE	FALSE	Immgen
A10.690.Muscles	2.87487e-09	3.78194e-09	0.22358	Musculoskeletal/Connective	A10.690.Muscles	0.650567	FALSE	FALSE	FALSE	Multi_tissue_gene_expr
Mo.6C+II-.BM	3.66956e-09	4.86696e-09	0.225433	Myeloid	Mo.6C+II-.BM	0.646983	FALSE	FALSE	FALSE	Immgen
Placenta__DNase	3.69416e-08	4.93719e-08	0.22716	Placenta	Placenta DNase	0.643667	FALSE	FALSE	FALSE	Multi_tissue_chromatin	DNase
Minor Salivary Gland	4.42533e-09	5.94416e-09	0.228292	Other	Minor Salivary Gland	0.641509	FALSE	FALSE	FALSE	Multi_tissue_gene_expr
Stomach_ENTEX__H3K27ac	2.5759e-08	3.4662e-08	0.228696	Digestive	Stomach ENTEX H3K27ac	0.640742	FALSE	FALSE	FALSE	Multi_tissue_chromatin	H3K27ac
Stomach_Mucosa__H3K9ac	5.67356e-08	7.66104e-08	0.229476	Digestive	Stomach Mucosa H3K9ac	0.639262	FALSE	FALSE	FALSE	Multi_tissue_chromatin	H3K9ac
A10.549.Lymphoid.Tissue	4.91366e-09	6.67667e-09	0.230882	Blood/Immune	A10.549.Lymphoid.Tissue	0.636609	FALSE	FALSE	FALSE	Multi_tissue_gene_expr
LEC.SLN	2.65078e-09	3.61281e-09	0.231561	Other	LEC.SLN	0.635335	FALSE	FALSE	FALSE	Immgen
Heart Atrial Appendage	1.72232e-09	2.35518e-09	0.232301	Cardiovascular	Heart Atrial Appendage	0.633949	FALSE	FALSE	FALSE	Multi_tissue_gene_expr
Primary_hematopoietic_stem_cells_G-CSF-mobilized_Female__H3K36me3	1.74067e-08	2.38471e-08	0.232716	Primary_Cells	Primary hematopoietic stem cells G-CSF-mobilized Female H3K36me3	0.633173	FALSE	FALSE	FALSE	Multi_tissue_chromatin	H3K36me3
Fetal_Muscle_Trunk__DNase	4.83409e-08	6.6491e-08	0.233604	Fetal	Fetal Muscle Trunk DNase	0.63152	FALSE	FALSE	FALSE	Multi_tissue_chromatin	DNase
T.4FP3+25+.Sp	2.90331e-09	4.02922e-09	0.235589	T	T.4FP3+25+.Sp	0.627844	FALSE	FALSE	FALSE	Immgen
Testis	4.38199e-09	6.11651e-09	0.236866	Endocrine	Testis	0.625498	FALSE	FALSE	FALSE	Multi_tissue_gene_expr
Esophagus__H3K27ac	4.22802e-08	5.92032e-08	0.237566	Esophagus	Esophagus H3K27ac	0.624215	FALSE	FALSE	FALSE	Multi_tissue_chromatin	H3K27ac
Fetal_Kidney__H3K4me1	9.15989e-08	1.28484e-07	0.237947	Fetal	Fetal Kidney H3K4me1	0.62352	FALSE	FALSE	FALSE	Multi_tissue_chromatin	H3K4me1
Primary_hematopoietic_stem_cells_short_term_culture__H3K4me3	8.20354e-08	1.1593e-07	0.239589	Primary_Cells	Primary hematopoietic stem cells short term culture H3K4me3	0.620534	FALSE	FALSE	FALSE	Multi_tissue_chromatin	H3K4me3
MF.Medl.SLN	2.37266e-09	3.35553e-09	0.239755	Myeloid	MF.Medl.SLN	0.620232	FALSE	FALSE	FALSE	Immgen
Pancreas	1.91881e-09	2.7471e-09	0.242437	Other	Pancreas	0.615401	FALSE	FALSE	FALSE	Multi_tissue_gene_expr
DC.11b-.AT.v2	2.22917e-09	3.20415e-09	0.243304	Myeloid	DC.11b-.AT.v2	0.613851	FALSE	FALSE	FALSE	Immgen
Colon-TV_ENTEX__H3K4me3	1.2795e-07	1.84703e-07	0.244237	Digestive	Colon-TV ENTEX H3K4me3	0.612188	FALSE	FALSE	FALSE	Multi_tissue_chromatin	H3K4me3
A11.872.040.Adult.Stem.Cells	3.189e-09	4.61322e-09	0.244696	Other	A11.872.040.Adult.Stem.Cells	0.611372	FALSE	FALSE	FALSE	Multi_tissue_gene_expr
A11.436.294.064.Glucagon.Secreting.Cells	3.38584e-09	4.93057e-09	0.246135	Other	A11.436.294.064.Glucagon.Secreting.Cells	0.608827	FALSE	FALSE	FALSE	Multi_tissue_gene_expr
MF.RP.Sp	2.93394e-09	4.28129e-09	0.246579	Myeloid	MF.RP.Sp	0.608044	FALSE	FALSE	FALSE	Immgen
Esophagus__H3K36me3	2.97828e-08	4.34757e-08	0.246658	Esophagus	Esophagus H3K36me3	0.607905	FALSE	FALSE	FALSE	Multi_tissue_chromatin	H3K36me3
Esoph-Mucosa_ENTEX__H3K27ac	2.97461e-08	4.36769e-08	0.24792	Esophagus	Esoph-Mucosa ENTEX H3K27ac	0.605688	FALSE	FALSE	FALSE	Multi_tissue_chromatin	H3K27ac
NKT.44-NK1.1-.Th	2.70195e-09	3.97766e-09	0.24848	NK	NKT.44-NK1.1-.Th	0.604708	FALSE	FALSE	FALSE	Immgen
LEC.SLN.CFA.d6.v2	2.27065e-09	3.35896e-09	0.249521	Other	LEC.SLN.CFA.d6.v2	0.602892	FALSE	FALSE	FALSE	Immgen
DC.8-4-11b-.MLN	3.26855e-09	4.8762e-09	0.251331	Myeloid	DC.8-4-11b-.MLN	0.599754	FALSE	FALSE	FALSE	Immgen
NHDF-Ad_Adult_Dermal_Fibroblast_Primary_Cells__H3K4me3	1.03202e-07	1.55122e-07	0.252931	Primary_Cells	NHDF-Ad Adult Dermal Fibroblast Primary Cells H3K4me3	0.596997	FALSE	FALSE	FALSE	Multi_tissue_chromatin	H3K4me3
Artery Coronary	2.36628e-09	3.56988e-09	0.253715	Cardiovascular	Artery Coronary	0.595654	FALSE	FALSE	FALSE	Multi_tissue_gene_expr
A10.615.Membranes	3.86788e-09	5.86396e-09	0.254754	Other	A10.615.Membranes	0.593879	FALSE	FALSE	FALSE	Multi_tissue_gene_expr
Thymus__H3K27ac	4.33878e-08	6.60352e-08	0.255577	Thymus	Thymus H3K27ac	0.592477	FALSE	FALSE	FALSE	Multi_tissue_chromatin	H3K27ac
CD4.5h.LN	2.33518e-09	3.59562e-09	0.258024	T	CD4.5h.LN	0.588341	FALSE	FALSE	FALSE	Immgen
DC.11b+.AT.v2	2.40892e-09	3.73009e-09	0.259203	Myeloid	DC.11b+.AT.v2	0.586361	FALSE	FALSE	FALSE	Immgen
preT.DN2.Th	2.82286e-09	4.39951e-09	0.260556	T	preT.DN2.Th	0.584098	FALSE	FALSE	FALSE	Immgen
Fetal_Muscle_Leg__H3K27ac	2.38512e-08	3.71946e-08	0.260679	Fetal	Fetal Muscle Leg H3K27ac	0.583895	FALSE	FALSE	FALSE	Multi_tissue_chromatin	H3K27ac
preT.DN2-3.Th	2.97275e-09	4.69184e-09	0.263171	T	preT.DN2-3.Th	0.579761	FALSE	FALSE	FALSE	Immgen
Colon_Smooth_Muscle__H3K27ac	3.84526e-08	6.0776e-08	0.263466	Digestive	Colon Smooth Muscle H3K27ac	0.579275	FALSE	FALSE	FALSE	Multi_tissue_chromatin	H3K27ac
Testis_ENTEX__H3K27ac	1.86891e-08	2.95413e-08	0.263483	Testis	Testis ENTEX H3K27ac	0.579247	FALSE	FALSE	FALSE	Multi_tissue_chromatin	H3K27ac
NK.49H-.Sp	3.26006e-09	5.17553e-09	0.264381	NK	NK.49H-.Sp	0.577771	FALSE	FALSE	FALSE	Immgen
Left_Ventricle__H3K4me1	1.84666e-08	2.94429e-08	0.265264	Heart	Left Ventricle H3K4me1	0.576322	FALSE	FALSE	FALSE	Multi_tissue_chromatin	H3K4me1
A11.118.637.555.567.569.T.Lymphocytes	4.56511e-09	7.29802e-09	0.265812	Blood/Immune	A11.118.637.555.567.569.T.Lymphocytes	0.575425	FALSE	FALSE	FALSE	Multi_tissue_gene_expr
preT.ETP-2A.Th	2.52463e-09	4.03792e-09	0.26591	T	preT.ETP-2A.Th	0.575266	FALSE	FALSE	FALSE	Immgen
A15.145.229.637.555.567.569.200.CD4.Positive.T.Lymphocytes	4.15598e-09	6.6736e-09	0.266725	Blood/Immune	A15.145.229.637.555.567.569.200.CD4.Positive.T.Lymphocytes	0.573937	FALSE	FALSE	FALSE	Multi_tissue_gene_expr
Esoph-Mucosa_ENTEX__H3K4me3	1.02836e-07	1.65927e-07	0.267706	Esophagus	Esoph-Mucosa ENTEX H3K4me3	0.572342	FALSE	FALSE	FALSE	Multi_tissue_chromatin	H3K4me3
Tgd.vg4+24alo.e17.Th	3.34904e-09	5.40511e-09	0.267759	T	Tgd.vg4+24alo.e17.Th	0.572257	FALSE	FALSE	FALSE	Immgen
Fetal_Stomach__H3K36me3	1.69498e-08	2.74475e-08	0.26844	Fetal	Fetal Stomach H3K36me3	0.571152	FALSE	FALSE	FALSE	Multi_tissue_chromatin	H3K36me3
A10.615.550.599.Mouth.Mucosa	3.08343e-09	5.14553e-09	0.274505	Other	A10.615.550.599.Mouth.Mucosa	0.56145	FALSE	FALSE	FALSE	Multi_tissue_gene_expr
Pancreas_ENTEX__H3K4me1	1.20583e-08	2.01525e-08	0.274803	Pancreas	Pancreas ENTEX H3K4me1	0.560979	FALSE	FALSE	FALSE	Multi_tissue_chromatin	H3K4me1
NK.CD127-.SI	2.10867e-09	3.53538e-09	0.275439	NK	NK.CD127-.SI	0.559975	FALSE	FALSE	FALSE	Immgen
B.T3.Sp	4.98739e-09	8.36485e-09	0.27551	B	B.T3.Sp	0.559862	FALSE	FALSE	FALSE	Immgen
Placenta__H3K36me3	2.15924e-08	3.62923e-08	0.275936	Placenta	Placenta H3K36me3	0.559192	FALSE	FALSE	FALSE	Multi_tissue_chromatin	H3K36me3
DC.IIhilang-103-11b+.SLN	3.97788e-09	6.71625e-09	0.276833	Myeloid	DC.IIhilang-103-11b+.SLN	0.557783	FALSE	FALSE	FALSE	Immgen
T.8Eff.Sp.OT1.d8.VSVOva	3.06299e-09	5.25012e-09	0.279808	T	T.8Eff.Sp.OT1.d8.VSVOva	0.553141	FALSE	FALSE	FALSE	Immgen
Vagina	2.99482e-09	5.24097e-09	0.283856	Other	Vagina	0.546902	FALSE	FALSE	FALSE	Multi_tissue_gene_expr
A11.872.378.590.817.Megakaryocyte.Erythroid.Progenitor.Cells	1.77718e-09	3.1717e-09	0.287629	Blood/Immune	A11.872.378.590.817.Megakaryocyte.Erythroid.Progenitor.Cells	0.541167	FALSE	FALSE	FALSE	Multi_tissue_gene_expr
A07.541.358.100.Atrial.Appendage	1.75503e-09	3.14225e-09	0.288242	Cardiovascular	A07.541.358.100.Atrial.Appendage	0.540243	FALSE	FALSE	FALSE	Multi_tissue_gene_expr
A11.872.190.Embryonic.Stem.Cells	2.30515e-09	4.13096e-09	0.288416	Other	A11.872.190.Embryonic.Stem.Cells	0.539981	FALSE	FALSE	FALSE	Multi_tissue_gene_expr
A10.615.550.Mucous.Membrane	3.42609e-09	6.14491e-09	0.288576	Other	A10.615.550.Mucous.Membrane	0.53974	FALSE	FALSE	FALSE	Multi_tissue_gene_expr
T.8Eff.Sp.OT1.d10.LisOva	2.16501e-09	3.91207e-09	0.289989	T	T.8Eff.Sp.OT1.d10.LisOva	0.537618	FALSE	FALSE	FALSE	Immgen
T.4Mem44h62l.Sp	2.04639e-09	3.74976e-09	0.292623	T	T.4Mem44h62l.Sp	0.533692	FALSE	FALSE	FALSE	Immgen
MF.Sbcaps.SLN	1.90112e-09	3.49877e-09	0.293438	Myeloid	MF.Sbcaps.SLN	0.532484	FALSE	FALSE	FALSE	Immgen
Placenta_Amnion__H3K4me3	8.45839e-08	1.5579e-07	0.293587	Placenta	Placenta Amnion H3K4me3	0.532264	FALSE	FALSE	FALSE	Multi_tissue_chromatin	H3K4me3
B1b.PC	5.43926e-09	1.00507e-08	0.294192	B	B1b.PC	0.531369	FALSE	FALSE	FALSE	Immgen
Gastric__H3K36me3	3.39311e-08	6.31572e-08	0.295548	Digestive	Gastric H3K36me3	0.529372	FALSE	FALSE	FALSE	Multi_tissue_chromatin	H3K36me3
DC.IIhilang+103-11b+.SLN	3.48732e-09	6.54866e-09	0.297181	Myeloid	DC.IIhilang+103-11b+.SLN	0.526978	FALSE	FALSE	FALSE	Immgen
T.4.Pa.BDC	1.89325e-09	3.57574e-09	0.29824	T	T.4.Pa.BDC	0.525435	FALSE	FALSE	FALSE	Immgen
SC.MDP.BM	2.63448e-09	4.97599e-09	0.29825	Myeloid	SC.MDP.BM	0.525419	FALSE	FALSE	FALSE	Immgen
Skeletal_Muscle_Female__H3K9ac	4.93655e-08	9.32526e-08	0.298273	Skeletal muscle	Skeletal Muscle Female H3K9ac	0.525386	FALSE	FALSE	FALSE	Multi_tissue_chromatin	H3K9ac
Tgd.vg2+24alo.Th	2.56258e-09	4.85781e-09	0.298917	T	Tgd.vg2+24alo.Th	0.52445	FALSE	FALSE	FALSE	Immgen
Spleen	2.24717e-09	4.27547e-09	0.299585	Blood/Immune	Spleen	0.52348	FALSE	FALSE	FALSE	Multi_tissue_gene_expr
DC.8-4-11b+.MLN	2.69826e-09	5.15311e-09	0.300272	Myeloid	DC.8-4-11b+.MLN	0.522485	FALSE	FALSE	FALSE	Immgen
SC.MEP.BM	2.16677e-09	4.14296e-09	0.300487	Myeloid	SC.MEP.BM	0.522174	FALSE	FALSE	FALSE	Immgen
Colon_Smooth_Muscle__H3K4me1	2.074e-08	3.98574e-08	0.301408	Digestive	Colon Smooth Muscle H3K4me1	0.520845	FALSE	FALSE	FALSE	Multi_tissue_chromatin	H3K4me1
T.8Eff.Sp.OT1.24hr.LisOva	2.25389e-09	4.3682e-09	0.302935	T	T.8Eff.Sp.OT1.24hr.LisOva	0.51865	FALSE	FALSE	FALSE	Immgen
MF.Thio5.II+480lo.PC	3.546e-09	6.94444e-09	0.304807	Myeloid	MF.Thio5.II+480lo.PC	0.515975	FALSE	FALSE	FALSE	Immgen
Primary_T_helper_naive_cells_from_peripheral_blood_2__H3K36me3	1.58611e-08	3.11298e-08	0.305196	Primary_Cells	Primary T helper naive cells from peripheral blood 2 H3K36me3	0.515421	FALSE	FALSE	FALSE	Multi_tissue_chromatin	H3K36me3
Gastric__H3K4me3	3.97693e-08	7.93705e-08	0.308165	Digestive	Gastric H3K4me3	0.511217	FALSE	FALSE	FALSE	Multi_tissue_chromatin	H3K4me3
B.Mem.Sp.v2	2.6966e-09	5.41644e-09	0.309293	B	B.Mem.Sp.v2	0.509629	FALSE	FALSE	FALSE	Immgen
Primary_B_cells_from_peripheral_blood__H3K36me3	9.54174e-09	1.95055e-08	0.312356	Primary_Cells	Primary B cells from peripheral blood H3K36me3	0.50535	FALSE	FALSE	FALSE	Multi_tissue_chromatin	H3K36me3
DC.8+.Sp.ST	1.85911e-09	3.82984e-09	0.313687	Myeloid	DC.8+.Sp.ST	0.503504	FALSE	FALSE	FALSE	Immgen
Spleen__H3K4me3	2.77438e-08	5.72535e-08	0.313988	Spleen	Spleen H3K4me3	0.503087	FALSE	FALSE	FALSE	Multi_tissue_chromatin	H3K4me3
A15.382.812.Mononuclear.Phagocyte.System	1.85534e-09	3.92265e-09	0.318113	Blood/Immune	A15.382.812.Mononuclear.Phagocyte.System	0.497418	FALSE	FALSE	FALSE	Multi_tissue_gene_expr
preB.FrC.BM	1.92172e-09	4.08354e-09	0.318963	B	preB.FrC.BM	0.49626	FALSE	FALSE	FALSE	Immgen
Testis_ENTEX__H3K4me3	2.83581e-08	6.02611e-08	0.318968	Testis	Testis ENTEX H3K4me3	0.496253	FALSE	FALSE	FALSE	Multi_tissue_chromatin	H3K4me3
GN.Arth.SynF	2.73079e-09	5.84539e-09	0.320189	Myeloid	GN.Arth.SynF	0.494593	FALSE	FALSE	FALSE	Immgen
LEC.SLN.OT	1.76606e-09	3.82289e-09	0.322051	Other	LEC.SLN.OT	0.492075	FALSE	FALSE	FALSE	Immgen
A15.382.490.555.567.537.Killer.Cells..Natural	2.61523e-09	5.66925e-09	0.322291	Blood/Immune	A15.382.490.555.567.537.Killer.Cells..Natural	0.491752	FALSE	FALSE	FALSE	Multi_tissue_gene_expr
Primary_hematopoietic_stem_cells_G-CSF-mobilized_Female__H3K4me3	4.05859e-08	8.80902e-08	0.322496	Primary_Cells	Primary hematopoietic stem cells G-CSF-mobilized Female H3K4me3	0.491476	FALSE	FALSE	FALSE	Multi_tissue_chromatin	H3K4me3
A02.835.232.834.151.Cervical.Vertebrae	1.8586e-09	4.03413e-09	0.3225	Musculoskeletal/Connective	A02.835.232.834.151.Cervical.Vertebrae	0.49147	FALSE	FALSE	FALSE	Multi_tissue_gene_expr
A05.360.444.Genitalia..Male	1.99901e-09	4.34031e-09	0.322555	Other	A05.360.444.Genitalia..Male	0.491397	FALSE	FALSE	FALSE	Multi_tissue_gene_expr
Fetal_Stomach__H3K27ac	3.02717e-08	6.59873e-08	0.323207	Fetal	Fetal Stomach H3K27ac	0.49052	FALSE	FALSE	FALSE	Multi_tissue_chromatin	H3K27ac
Tgd.vg1+vd6+24alo.Th	1.93356e-09	4.2626e-09	0.325055	T	Tgd.vg1+vd6+24alo.Th	0.488044	FALSE	FALSE	FALSE	Immgen
Primary_mononuclear_cells_from_peripheral_blood__H3K4me1	4.75065e-08	1.05467e-07	0.326196	Primary_Cells	Primary mononuclear cells from peripheral blood H3K4me1	0.486521	FALSE	FALSE	FALSE	Multi_tissue_chromatin	H3K4me1
Rectal_Smooth_Muscle__H3K4me1	1.74507e-08	3.88246e-08	0.326545	Digestive	Rectal Smooth Muscle H3K4me1	0.486057	FALSE	FALSE	FALSE	Multi_tissue_chromatin	H3K4me1
DC.IIhilang+103+11blo.SLN	3.08596e-09	6.91889e-09	0.327791	Myeloid	DC.IIhilang+103+11blo.SLN	0.484402	FALSE	FALSE	FALSE	Immgen
T.8Mem.Sp	1.87087e-09	4.2273e-09	0.329039	T	T.8Mem.Sp	0.482753	FALSE	FALSE	FALSE	Immgen
A15.382.490.315.583.Neutrophils	2.0021e-09	4.64924e-09	0.333369	Blood/Immune	A15.382.490.315.583.Neutrophils	0.477075	FALSE	FALSE	FALSE	Multi_tissue_gene_expr
DC.8-4-11b+.SLN	2.23614e-09	5.22032e-09	0.334197	Myeloid	DC.8-4-11b+.SLN	0.475997	FALSE	FALSE	FALSE	Immgen
Primary_B_cells_from_cord_blood__H3K4me3	5.29333e-08	1.23582e-07	0.334207	Primary_Cells	Primary B cells from cord blood H3K4me3	0.475984	FALSE	FALSE	FALSE	Multi_tissue_chromatin	H3K4me3
A11.329.372.600.Macrophages..Alveolar	1.62326e-09	3.79652e-09	0.334484	Blood/Immune	A11.329.372.600.Macrophages..Alveolar	0.475625	FALSE	FALSE	FALSE	Multi_tissue_gene_expr
Fetal_Kidney__H3K36me3	5.34536e-08	1.25116e-07	0.334605	Fetal	Fetal Kidney H3K36me3	0.475468	FALSE	FALSE	FALSE	Multi_tissue_chromatin	H3K36me3
Fallopian Tube	2.14995e-09	5.04434e-09	0.334977	Other	Fallopian Tube	0.474985	FALSE	FALSE	FALSE	Multi_tissue_gene_expr
Primary_neutrophils_from_peripheral_blood__H3K4me1	1.50683e-08	3.54266e-08	0.335295	Primary_Cells	Primary neutrophils from peripheral blood H3K4me1	0.474573	FALSE	FALSE	FALSE	Multi_tissue_chromatin	H3K4me1
Duodenum_Mucosa__H3K4me1	1.58029e-08	3.7402e-08	0.336324	Digestive	Duodenum Mucosa H3K4me1	0.473242	FALSE	FALSE	FALSE	Multi_tissue_chromatin	H3K4me1
Skeletal_Muscle_Female__H3K27ac	2.42844e-08	5.76464e-08	0.336781	Skeletal muscle	Skeletal Muscle Female H3K27ac	0.472653	FALSE	FALSE	FALSE	Multi_tissue_chromatin	H3K27ac
Tgd.vg5+.IEL	1.95428e-09	4.65142e-09	0.337189	T	Tgd.vg5+.IEL	0.472127	FALSE	FALSE	FALSE	Immgen
Rectal_Smooth_Muscle__H3K27ac	1.88942e-08	4.49769e-08	0.337212	Digestive	Rectal Smooth Muscle H3K27ac	0.472098	FALSE	FALSE	FALSE	Multi_tissue_chromatin	H3K27ac
B.Fo.Sp	3.32557e-09	7.94376e-09	0.33774	B	B.Fo.Sp	0.471418	FALSE	FALSE	FALSE	Immgen
Breast_variant_Human_Mammary_Epithelial_Cells_(vHMEC)__H3K4me1	1.63301e-08	3.91502e-08	0.338298	Breast	Breast variant Human Mammary Epithelial Cells (vHMEC) H3K4me1	0.470701	FALSE	FALSE	FALSE	Multi_tissue_chromatin	H3K4me1
T.8Mem.Sp.OT1.d45.LisOva	1.91274e-09	4.59922e-09	0.338747	T	T.8Mem.Sp.OT1.d45.LisOva	0.470124	FALSE	FALSE	FALSE	Immgen
NKT.44+NK1.1+.Th	1.63033e-09	3.9219e-09	0.338816	NK	NKT.44+NK1.1+.Th	0.470036	FALSE	FALSE	FALSE	Immgen
HMEC_Mammary_Epithelial_Primary_Cells__H3K36me3	2.74039e-08	6.60626e-08	0.339138	Primary_Cells	HMEC Mammary Epithelial Primary Cells H3K36me3	0.469624	FALSE	FALSE	FALSE	Multi_tissue_chromatin	H3K36me3
Skeletal_Muscle_Male__H3K4me3	5.75586e-08	1.3891e-07	0.339306	Skeletal muscle	Skeletal Muscle Male H3K4me3	0.469409	FALSE	FALSE	FALSE	Multi_tissue_chromatin	H3K4me3
A03.556.124.Intestines	1.42294e-09	3.46184e-09	0.340523	Digestive	A03.556.124.Intestines	0.467853	FALSE	FALSE	FALSE	Multi_tissue_gene_expr
Foreskin_Fibroblast_Primary_Cells_skin02__H3K4me1	1.27545e-08	3.10971e-08	0.340847	Primary_Cells	Foreskin Fibroblast Primary Cells skin02 H3K4me1	0.46744	FALSE	FALSE	FALSE	Multi_tissue_chromatin	H3K4me1
GN.BM	2.08223e-09	5.18901e-09	0.344108	Myeloid	GN.BM	0.463305	FALSE	FALSE	FALSE	Immgen
Eo.BL.v2	1.46325e-09	3.67202e-09	0.345136	Myeloid	Eo.BL.v2	0.462009	FALSE	FALSE	FALSE	Immgen
Ep.5wk.MEChi.Th	9.97843e-10	2.50558e-09	0.345224	Other	Ep.5wk.MEChi.Th	0.461899	FALSE	FALSE	FALSE	Immgen
A03.556.249.249.356.Colon	1.41547e-09	3.56286e-09	0.345579	Digestive	A03.556.249.249.356.Colon	0.461452	FALSE	FALSE	FALSE	Multi_tissue_gene_expr
Foreskin_Keratinocyte_Primary_Cells_skin02__H3K4me3	4.08604e-08	1.05567e-07	0.349358	Primary_Cells	Foreskin Keratinocyte Primary Cells skin02 H3K4me3	0.45673	FALSE	FALSE	FALSE	Multi_tissue_chromatin	H3K4me3
A03.556.Gastrointestinal.Tract	1.4941e-09	3.88136e-09	0.35014	Digestive	A03.556.Gastrointestinal.Tract	0.455758	FALSE	FALSE	FALSE	Multi_tissue_gene_expr
T.DP.69-.e17.Th.v2	1.87889e-09	5.08726e-09	0.35594	T	T.DP.69-.e17.Th.v2	0.448624	FALSE	FALSE	FALSE	Immgen
HMEC_Mammary_Epithelial_Primary_Cells__H3K4me3	5.24666e-08	1.4286e-07	0.356714	Primary_Cells	HMEC Mammary Epithelial Primary Cells H3K4me3	0.44768	FALSE	FALSE	FALSE	Multi_tissue_chromatin	H3K4me3
Esophagus Muscularis	9.84176e-10	2.68169e-09	0.35681	Digestive	Esophagus Muscularis	0.447563	FALSE	FALSE	FALSE	Multi_tissue_gene_expr
NK.49CI-.Sp	1.15281e-09	3.14165e-09	0.35683	NK	NK.49CI-.Sp	0.447538	FALSE	FALSE	FALSE	Immgen
Placenta__H3K27ac	9.98002e-09	2.79744e-08	0.360638	Placenta	Placenta H3K27ac	0.442929	FALSE	FALSE	FALSE	Multi_tissue_chromatin	H3K27ac
B1a.Sp	1.56228e-09	4.38148e-09	0.360709	B	B1a.Sp	0.442842	FALSE	FALSE	FALSE	Immgen
Tgd.Th	1.78495e-09	5.04009e-09	0.361613	T	Tgd.Th	0.441756	FALSE	FALSE	FALSE	Immgen
DC.IIhilang-103-11blo.SLN	2.41685e-09	6.86152e-09	0.362332	Myeloid	DC.IIhilang-103-11blo.SLN	0.440893	FALSE	FALSE	FALSE	Immgen
B.Fo.MLN	3.04213e-09	8.71934e-09	0.363584	B	B.Fo.MLN	0.439395	FALSE	FALSE	FALSE	Immgen
A06.407.Endocrine.Glands	1.60725e-09	4.62729e-09	0.364167	Endocrine	A06.407.Endocrine.Glands	0.438699	FALSE	FALSE	FALSE	Multi_tissue_gene_expr
B.FrE.FL	1.35579e-09	3.91321e-09	0.364497	B	B.FrE.FL	0.438306	FALSE	FALSE	FALSE	Immgen
preT.DN2A.Th	1.4811e-09	4.28435e-09	0.364784	T	preT.DN2A.Th	0.437964	FALSE	FALSE	FALSE	Immgen
T.4SP69+.Th	2.21641e-09	6.41771e-09	0.364913	T	T.4SP69+.Th	0.437811	FALSE	FALSE	FALSE	Immgen
Ep.8wk.MEChi.Th	8.58291e-10	2.51454e-09	0.366427	Other	Ep.8wk.MEChi.Th	0.436012	FALSE	FALSE	FALSE	Immgen
Pancreas__DNase	2.67659e-08	7.84321e-08	0.366453	Pancreas	Pancreas DNase	0.435982	FALSE	FALSE	FALSE	Multi_tissue_chromatin	DNase
B.FrF.BM	2.73359e-09	8.13398e-09	0.368409	B	B.FrF.BM	0.43367	FALSE	FALSE	FALSE	Immgen
Esoph-Muscularis_ENTEX__H3K4me3	2.95518e-08	8.87508e-08	0.369577	Esophagus	Esoph-Muscularis ENTEX H3K4me3	0.432295	FALSE	FALSE	FALSE	Multi_tissue_chromatin	H3K4me3
T.8Eff.Tbet-.Sp.OT1.d6LisOVA	1.50147e-09	4.51017e-09	0.369602	T	T.8Eff.Tbet-.Sp.OT1.d6LisOVA	0.432265	FALSE	FALSE	FALSE	Immgen
MEChi.GFP+.Adult.KO	8.13707e-10	2.45921e-09	0.370367	Other	MEChi.GFP+.Adult.KO	0.431368	FALSE	FALSE	FALSE	Immgen
MC.digest.PC	1.44207e-09	4.37302e-09	0.370789	Myeloid	MC.digest.PC	0.430873	FALSE	FALSE	FALSE	Immgen
NK.CD49b+.Lv	1.1645e-09	3.54426e-09	0.371245	NK	NK.CD49b+.Lv	0.43034	FALSE	FALSE	FALSE	Immgen
B1a.Sp.v2	1.2905e-09	3.93092e-09	0.371345	B	B1a.Sp.v2	0.430223	FALSE	FALSE	FALSE	Immgen
Lung_ENTEX__H3K27ac	1.02904e-08	3.23681e-08	0.375273	Lung	Lung ENTEX H3K27ac	0.425652	FALSE	FALSE	FALSE	Multi_tissue_chromatin	H3K27ac
Primary_T_helper_naive_cells_from_peripheral_blood_2__H3K4me1	9.511e-09	3.02921e-08	0.376769	Primary_Cells	Primary T helper naive cells from peripheral blood 2 H3K4me1	0.423924	FALSE	FALSE	FALSE	Multi_tissue_chromatin	H3K4me1
T.8Mem.Sp.OT1.d106.VSVOva	1.28137e-09	4.14481e-09	0.378603	T	T.8Mem.Sp.OT1.d106.VSVOva	0.421816	FALSE	FALSE	FALSE	Immgen
A05.360.490.Germ.Cells	8.60532e-10	2.81855e-09	0.380065	Other	A05.360.490.Germ.Cells	0.420142	FALSE	FALSE	FALSE	Multi_tissue_gene_expr
Primary_T_killer_naive_cells_from_peripheral_blood__H3K9ac	2.50844e-08	8.31301e-08	0.381422	Primary_Cells	Primary T killer naive cells from peripheral blood H3K9ac	0.418595	FALSE	FALSE	FALSE	Multi_tissue_chromatin	H3K9ac
Stomach_ENTEX__H3K36me3	1.04898e-08	3.51733e-08	0.382763	Digestive	Stomach ENTEX H3K36me3	0.41707	FALSE	FALSE	FALSE	Multi_tissue_chromatin	H3K36me3
A15.382.812.260.Dendritic.Cells	1.11734e-09	3.7491e-09	0.38284	Blood/Immune	A15.382.812.260.Dendritic.Cells	0.416982	FALSE	FALSE	FALSE	Multi_tissue_gene_expr
Right_Atrium__H3K4me3	4.11051e-08	1.38399e-07	0.383232	Heart	Right Atrium H3K4me3	0.416538	FALSE	FALSE	FALSE	Multi_tissue_chromatin	H3K4me3
A02.835.583.443.800.800.Synovial.Fluid	1.81922e-09	6.15184e-09	0.383722	Blood/Immune	A02.835.583.443.800.800.Synovial.Fluid	0.415983	FALSE	FALSE	FALSE	Multi_tissue_gene_expr
Breast_variant_Human_Mammary_Epithelial_Cells_(vHMEC)__DNase	2.28407e-08	7.73839e-08	0.383935	Breast	Breast variant Human Mammary Epithelial Cells (vHMEC) DNase	0.415742	FALSE	FALSE	FALSE	Multi_tissue_chromatin	DNase
GN.Bl.v2	1.8711e-09	6.36508e-09	0.384393	Myeloid	GN.Bl.v2	0.415224	FALSE	FALSE	FALSE	Immgen
A07.541.358.Heart.Atria	9.14447e-10	3.12663e-09	0.384964	Cardiovascular	A07.541.358.Heart.Atria	0.41458	FALSE	FALSE	FALSE	Multi_tissue_gene_expr
Uterus_ENTEX__H3K27ac	1.1487e-08	3.99559e-08	0.386868	Uterus	Uterus ENTEX H3K27ac	0.412438	FALSE	FALSE	FALSE	Multi_tissue_chromatin	H3K27ac
Primary_hematopoietic_stem_cells__H3K4me1	2.45013e-08	8.68585e-08	0.38894	Primary_Cells	Primary hematopoietic stem cells H3K4me1	0.410117	FALSE	FALSE	FALSE	Multi_tissue_chromatin	H3K4me1
CD8.5h.LN	1.09092e-09	3.8878e-09	0.389508	T	CD8.5h.LN	0.409484	FALSE	FALSE	FALSE	Immgen
DN.SLN.CFA.d6.v2	8.37281e-10	2.99314e-09	0.389841	Other	DN.SLN.CFA.d6.v2	0.409112	FALSE	FALSE	FALSE	Immgen
CD8.96h.LN	1.83248e-09	6.59227e-09	0.390516	T	CD8.96h.LN	0.408361	FALSE	FALSE	FALSE	Immgen
A15.145.229.637.555.567.562.725.Plasma.Cells	8.61987e-10	3.10434e-09	0.390632	Blood/Immune	A15.145.229.637.555.567.562.725.Plasma.Cells	0.408232	FALSE	FALSE	FALSE	Multi_tissue_gene_expr
MEChi.GFP+.Adult	7.03994e-10	2.57213e-09	0.392157	Other	MEChi.GFP+.Adult	0.40654	FALSE	FALSE	FALSE	Immgen
Foreskin_Melanocyte_Primary_Cells_skin03__H3K27ac	1.51289e-08	5.61974e-08	0.393884	Primary_Cells	Foreskin Melanocyte Primary Cells skin03 H3K27ac	0.404632	FALSE	FALSE	FALSE	Multi_tissue_chromatin	H3K27ac
A11.329.114.Adipocytes	9.29031e-10	3.46661e-09	0.394352	Adipose	A11.329.114.Adipocytes	0.404116	FALSE	FALSE	FALSE	Multi_tissue_gene_expr
NHDF-Ad_Adult_Dermal_Fibroblast_Primary_Cells__DNase	1.4856e-08	5.61759e-08	0.395715	Primary_Cells	NHDF-Ad Adult Dermal Fibroblast Primary Cells DNase	0.402618	FALSE	FALSE	FALSE	Multi_tissue_chromatin	DNase
SC.STSL.BM	1.10562e-09	4.18107e-09	0.395722	Other	SC.STSL.BM	0.402609	FALSE	FALSE	FALSE	Immgen
St.31-38-44-.SLN	7.2829e-10	2.83203e-09	0.398527	Other	St.31-38-44-.SLN	0.399542	FALSE	FALSE	FALSE	Immgen
MC.PC	1.28914e-09	5.03786e-09	0.399018	Myeloid	MC.PC	0.399008	FALSE	FALSE	FALSE	Immgen
Primary_T_killer_naive_cells_from_peripheral_blood__H3K4me3	2.87812e-08	1.12501e-07	0.399041	Primary_Cells	Primary T killer naive cells from peripheral blood H3K4me3	0.398983	FALSE	FALSE	FALSE	Multi_tissue_chromatin	H3K4me3
Skeletal_Muscle_Male__H3K36me3	1.99731e-08	7.84884e-08	0.399566	Skeletal muscle	Skeletal Muscle Male H3K36me3	0.398412	FALSE	FALSE	FALSE	Multi_tissue_chromatin	H3K36me3
LN.TR.14w.B6	1.25597e-09	5.05146e-09	0.401821	T	LN.TR.14w.B6	0.395967	FALSE	FALSE	FALSE	Immgen
Foreskin_Melanocyte_Primary_Cells_skin03__H3K4me1	7.39016e-09	3.03838e-08	0.403915	Primary_Cells	Foreskin Melanocyte Primary Cells skin03 H3K4me1	0.39371	FALSE	FALSE	FALSE	Multi_tissue_chromatin	H3K4me1
A11.872.580.Mesenchymal.Stem.Cells	1.17603e-09	4.85199e-09	0.404243	Other	A11.872.580.Mesenchymal.Stem.Cells	0.393358	FALSE	FALSE	FALSE	Multi_tissue_gene_expr
CD8.CTR.LN	9.62092e-10	3.98209e-09	0.404543	T	CD8.CTR.LN	0.393035	FALSE	FALSE	FALSE	Immgen
Left_Ventricle__H3K36me3	1.35618e-08	5.70512e-08	0.406052	Heart	Left Ventricle H3K36me3	0.391418	FALSE	FALSE	FALSE	Multi_tissue_chromatin	H3K36me3
Primary_T_helper_cells_PMA-I_stimulated__H3K4me1	6.59857e-09	2.79286e-08	0.406613	Primary_Cells	Primary T helper cells PMA-I stimulated H3K4me1	0.390819	FALSE	FALSE	FALSE	Multi_tissue_chromatin	H3K4me1
A15.382.Immune.System	9.96888e-10	4.31243e-09	0.408593	Blood/Immune	A15.382.Immune.System	0.388709	FALSE	FALSE	FALSE	Multi_tissue_gene_expr
Mammary_ENTEX__H3K27ac	5.28127e-09	2.28993e-08	0.408801	Mammary	Mammary ENTEX H3K27ac	0.388488	FALSE	FALSE	FALSE	Multi_tissue_chromatin	H3K27ac
Fetal_Intestine_Small__H3K4me3	3.41892e-08	1.49232e-07	0.409395	Fetal	Fetal Intestine Small H3K4me3	0.387857	FALSE	FALSE	FALSE	Multi_tissue_chromatin	H3K4me3
T.DPsm.Th	8.01037e-10	3.52618e-09	0.410146	T	T.DPsm.Th	0.387061	FALSE	FALSE	FALSE	Immgen
Esoph-GJ_ENTEX__H3K4me3	1.87377e-08	8.31854e-08	0.410892	Esophagus	Esoph-GJ ENTEX H3K4me3	0.386273	FALSE	FALSE	FALSE	Multi_tissue_chromatin	H3K4me3
A08.186.211.464.710.225.Entorhinal.Cortex	4.85845e-10	2.15709e-09	0.410899	CNS	A08.186.211.464.710.225.Entorhinal.Cortex	0.386264	FALSE	FALSE	FALSE	Multi_tissue_gene_expr
preT.DN3A.Th	8.75618e-10	3.9155e-09	0.411523	T	preT.DN3A.Th	0.385606	FALSE	FALSE	FALSE	Immgen
T.DP69+.Th	1.20202e-09	5.512e-09	0.413686	T	T.DP69+.Th	0.383329	FALSE	FALSE	FALSE	Immgen
NK.DAP10-.Sp	7.375e-10	3.38206e-09	0.41369	NK	NK.DAP10-.Sp	0.383325	FALSE	FALSE	FALSE	Immgen
Psoas_Muscle__H3K36me3	2.22156e-08	1.03266e-07	0.414833	Skeletal muscle	Psoas Muscle H3K36me3	0.382127	FALSE	FALSE	FALSE	Multi_tissue_chromatin	H3K36me3
CD8.1h.LN	9.28703e-10	4.33688e-09	0.415219	T	CD8.1h.LN	0.381723	FALSE	FALSE	FALSE	Immgen
Psoas_Muscle__H3K27ac	2.0625e-08	9.64813e-08	0.415362	Skeletal muscle	Psoas Muscle H3K27ac	0.381573	FALSE	FALSE	FALSE	Multi_tissue_chromatin	H3K27ac
Sigmoid_Colon__H3K4me3	3.03237e-08	1.52886e-07	0.421389	Digestive	Sigmoid Colon H3K4me3	0.375317	FALSE	FALSE	FALSE	Multi_tissue_chromatin	H3K4me3
Fetal_Muscle_Leg__H3K4me1	8.03624e-09	4.06086e-08	0.421564	Fetal	Fetal Muscle Leg H3K4me1	0.375137	FALSE	FALSE	FALSE	Multi_tissue_chromatin	H3K4me1
Fetal_Stomach__DNase	2.01795e-08	1.02777e-07	0.422171	Fetal	Fetal Stomach DNase	0.374511	FALSE	FALSE	FALSE	Multi_tissue_chromatin	DNase
Primary_T_helper_naive_cells_from_peripheral_blood_1__H3K4me1	6.4226e-09	3.33954e-08	0.423746	Primary_Cells	Primary T helper naive cells from peripheral blood 1 H3K4me1	0.372895	FALSE	FALSE	FALSE	Multi_tissue_chromatin	H3K4me1
proB.CLP.FL	8.32655e-10	4.40652e-09	0.425062	B	proB.CLP.FL	0.371547	FALSE	FALSE	FALSE	Immgen
MLP.BM	9.03294e-10	4.78931e-09	0.425201	Other	MLP.BM	0.371406	FALSE	FALSE	FALSE	Immgen
A10.549.400.Lymph.Nodes	8.868e-10	4.73179e-09	0.425668	Blood/Immune	A10.549.400.Lymph.Nodes	0.370929	FALSE	FALSE	FALSE	Multi_tissue_gene_expr
Fetal_Adrenal_Gland__DNase	1.24581e-08	6.70708e-08	0.426322	Fetal	Fetal Adrenal Gland DNase	0.370262	FALSE	FALSE	FALSE	Multi_tissue_chromatin	DNase
Psoas_Muscle__DNase	1.81199e-08	1.0023e-07	0.428269	Skeletal muscle	Psoas Muscle DNase	0.368283	FALSE	FALSE	FALSE	Multi_tissue_chromatin	DNase
NKT.4-.Lv	5.98247e-10	3.35193e-09	0.429174	NK	NKT.4-.Lv	0.367367	FALSE	FALSE	FALSE	Immgen
GN.UrAc.PC	1.20851e-09	6.88556e-09	0.430338	Myeloid	GN.UrAc.PC	0.366191	FALSE	FALSE	FALSE	Immgen
Primary_hematopoietic_stem_cells_G-CSF-mobilized_Male__H3K36me3	3.68644e-09	2.11622e-08	0.430855	Primary_Cells	Primary hematopoietic stem cells G-CSF-mobilized Male H3K36me3	0.365669	FALSE	FALSE	FALSE	Multi_tissue_chromatin	H3K36me3
MF.II+480lo.PC	1.15648e-09	6.64356e-09	0.430903	Myeloid	MF.II+480lo.PC	0.365621	FALSE	FALSE	FALSE	Immgen
NK.H+.MCMV7.Sp	6.52118e-10	3.84171e-09	0.432605	NK	NK.H+.MCMV7.Sp	0.363909	FALSE	FALSE	FALSE	Immgen
DC.LC.Sk	4.97546e-10	2.97339e-09	0.433554	Myeloid	DC.LC.Sk	0.362957	FALSE	FALSE	FALSE	Immgen
A14.549.Mouth	6.34368e-10	3.82591e-09	0.434154	Other	A14.549.Mouth	0.362356	FALSE	FALSE	FALSE	Multi_tissue_gene_expr
Fetal_Muscle_Trunk__H3K4me1	4.14034e-09	2.68005e-08	0.438613	Fetal	Fetal Muscle Trunk H3K4me1	0.357919	FALSE	FALSE	FALSE	Multi_tissue_chromatin	H3K4me1
B.T2.Sp	7.04962e-10	4.5959e-09	0.439046	B	B.T2.Sp	0.35749	FALSE	FALSE	FALSE	Immgen
Primary_hematopoietic_stem_cells__H3K36me3	9.35752e-09	6.14571e-08	0.439491	Primary_Cells	Primary hematopoietic stem cells H3K36me3	0.35705	FALSE	FALSE	FALSE	Multi_tissue_chromatin	H3K36me3
ILC2.SI	4.12914e-10	2.88254e-09	0.443048	Other	ILC2.SI	0.35355	FALSE	FALSE	FALSE	Immgen
A15.145.229.Blood.Cells	5.68171e-10	4.07041e-09	0.444494	Blood/Immune	A15.145.229.Blood.Cells	0.352134	FALSE	FALSE	FALSE	Multi_tissue_gene_expr
A03.556.500.760.Salivary.Glands	4.17409e-10	3.00031e-09	0.444677	Digestive	A03.556.500.760.Salivary.Glands	0.351955	FALSE	FALSE	FALSE	Multi_tissue_gene_expr
A08.186.211.730.885.287.500.571.735.Visual.Cortex	3.57242e-10	2.59262e-09	0.445202	CNS	A08.186.211.730.885.287.500.571.735.Visual.Cortex	0.351442	FALSE	FALSE	FALSE	Multi_tissue_gene_expr
SC.ST34F.BM	5.31953e-10	3.94707e-09	0.446396	Other	SC.ST34F.BM	0.350279	FALSE	FALSE	FALSE	Immgen
Thyroid_gland_ENTEX__H3K4me3	1.28375e-08	9.53214e-08	0.446434	Thyroid	Thyroid gland ENTEX H3K4me3	0.350243	FALSE	FALSE	FALSE	Multi_tissue_chromatin	H3K4me3
Colon-Sigm_ENTEX__H3K36me3	7.72427e-09	5.74027e-08	0.446479	Digestive	Colon-Sigm ENTEX H3K36me3	0.350199	FALSE	FALSE	FALSE	Multi_tissue_chromatin	H3K36me3
T.DN4.Th	5.74677e-10	4.44943e-09	0.448617	T	T.DN4.Th	0.348125	FALSE	FALSE	FALSE	Immgen
Fi.Sk	3.69167e-10	3.13815e-09	0.453177	Other	Fi.Sk	0.343732	FALSE	FALSE	FALSE	Immgen
MC.Sk	4.52847e-10	4.02362e-09	0.455195	Myeloid	MC.Sk	0.341803	FALSE	FALSE	FALSE	Immgen
Muscle Skeletal	3.3911e-10	3.06229e-09	0.455912	Musculoskeletal/connective	Muscle Skeletal	0.341119	FALSE	FALSE	FALSE	Multi_tissue_gene_expr
Primary_T_helper_17_cells_PMA-I_stimulated__H3K4me1	2.99377e-09	2.79791e-08	0.457395	Primary_Cells	Primary T helper 17 cells PMA-I stimulated H3K4me1	0.339709	FALSE	FALSE	FALSE	Multi_tissue_chromatin	H3K4me1
Duodenum_Smooth_Muscle__H3K4me1	3.72288e-09	3.7517e-08	0.460477	Digestive	Duodenum Smooth Muscle H3K4me1	0.336792	FALSE	FALSE	FALSE	Multi_tissue_chromatin	H3K4me1
preB.FrD.FL	3.83526e-10	3.869e-09	0.460518	B	preB.FrD.FL	0.336753	FALSE	FALSE	FALSE	Immgen
DC.103-11b+24+.Lu	5.59897e-10	5.68298e-09	0.460759	Myeloid	DC.103-11b+24+.Lu	0.336526	FALSE	FALSE	FALSE	Immgen
T.8Mem.Sp.OT1.d100.LisOva	4.03087e-10	4.19237e-09	0.461702	T	T.8Mem.Sp.OT1.d100.LisOva	0.335639	FALSE	FALSE	FALSE	Immgen
Mo.6C+II-.Bl	6.06851e-10	6.75351e-09	0.4642	Myeloid	Mo.6C+II-.Bl	0.333295	FALSE	FALSE	FALSE	Immgen
Mo.6C-IIint.Bl	4.50923e-10	5.22556e-09	0.465617	Myeloid	Mo.6C-IIint.Bl	0.331971	FALSE	FALSE	FALSE	Immgen
LEC.MLN	3.08846e-10	3.58803e-09	0.465703	Other	LEC.MLN	0.331891	FALSE	FALSE	FALSE	Immgen
Whole Blood	3.58044e-10	4.18341e-09	0.465898	Blood/Immune	Whole Blood	0.33171	FALSE	FALSE	FALSE	Multi_tissue_gene_expr
Foreskin_Keratinocyte_Primary_Cells_skin03__H3K36me3	1.6462e-09	2.0803e-08	0.468463	Primary_Cells	Foreskin Keratinocyte Primary Cells skin03 H3K36me3	0.329324	FALSE	FALSE	FALSE	Multi_tissue_chromatin	H3K36me3
Gastric__DNase	6.82787e-09	8.69281e-08	0.468697	Digestive	Gastric DNase	0.329108	FALSE	FALSE	FALSE	Multi_tissue_chromatin	DNase
Primary_mononuclear_cells_from_peripheral_blood__H3K4me3	1.23085e-08	1.57737e-07	0.468901	Primary_Cells	Primary mononuclear cells from peripheral blood H3K4me3	0.328918	FALSE	FALSE	FALSE	Multi_tissue_chromatin	H3K4me3
Liver__H3K4me3	3.91241e-09	5.85773e-08	0.473374	Liver	Liver H3K4me3	0.324795	FALSE	FALSE	FALSE	Multi_tissue_chromatin	H3K4me3
NHDF-Ad_Adult_Dermal_Fibroblast_Primary_Cells__H3K4me1	2.5121e-09	3.81569e-08	0.473754	Primary_Cells	NHDF-Ad Adult Dermal Fibroblast Primary Cells H3K4me1	0.324447	FALSE	FALSE	FALSE	Multi_tissue_chromatin	H3K4me1
Primary_T_helper_cells_from_peripheral_blood__H3K4me1	2.01954e-09	3.13545e-08	0.474322	Primary_Cells	Primary T helper cells from peripheral blood H3K4me1	0.323927	FALSE	FALSE	FALSE	Multi_tissue_chromatin	H3K4me1
MF.Lu	2.00635e-10	3.63264e-09	0.477977	Myeloid	MF.Lu	0.320593	FALSE	FALSE	FALSE	Immgen
Foreskin_Keratinocyte_Primary_Cells_skin03__H3K4me1	1.53436e-09	3.10773e-08	0.480311	Primary_Cells	Foreskin Keratinocyte Primary Cells skin03 H3K4me1	0.318477	FALSE	FALSE	FALSE	Multi_tissue_chromatin	H3K4me1
T.4Eff49d+11a+.Sp.d8.LCMV	1.9853e-10	4.13882e-09	0.480871	T	T.4Eff49d+11a+.Sp.d8.LCMV	0.317971	FALSE	FALSE	FALSE	Immgen
Psoas_Muscle__H3K4me3	6.82028e-09	1.53694e-07	0.482302	Skeletal muscle	Psoas Muscle H3K4me3	0.316681	FALSE	FALSE	FALSE	Multi_tissue_chromatin	H3K4me3
T.8Mem.LN	1.66124e-10	4.2502e-09	0.484411	T	T.8Mem.LN	0.314786	FALSE	FALSE	FALSE	Immgen
Mo.6C+II-.LN	1.70807e-10	4.87437e-09	0.486023	Myeloid	Mo.6C+II-.LN	0.313343	FALSE	FALSE	FALSE	Immgen
DC.4+.MLN	1.79822e-10	5.61979e-09	0.487237	Myeloid	DC.4+.MLN	0.31226	FALSE	FALSE	FALSE	Immgen
Primary_T_cells_effector_memory_enriched_from_peripheral_blood__H3K4me1	1.30478e-09	4.11394e-08	0.487349	Primary_Cells	Primary T cells effector memory enriched from peripheral blood H3K4me1	0.31216	FALSE	FALSE	FALSE	Multi_tissue_chromatin	H3K4me1
A03.556.500.760.464.Parotid.Gland	8.58799e-11	2.82946e-09	0.487893	Digestive	A03.556.500.760.464.Parotid.Gland	0.311675	FALSE	FALSE	FALSE	Multi_tissue_gene_expr
T.4SP24int.Th	1.74509e-10	6.37636e-09	0.489083	T	T.4SP24int.Th	0.310617	FALSE	FALSE	FALSE	Immgen
B.T1.Sp	9.70118e-11	4.22137e-09	0.490833	B	B.T1.Sp	0.309067	FALSE	FALSE	FALSE	Immgen
Fetal_Heart__H3K4me1	2.83687e-10	1.31119e-08	0.491369	Fetal	Fetal Heart H3K4me1	0.308592	FALSE	FALSE	FALSE	Multi_tissue_chromatin	H3K4me1
A11.118.637.555.567.569.200.700.T.Lymphocytes..Regulatory	1.23587e-10	6.59005e-09	0.492519	Blood/Immune	A11.118.637.555.567.569.200.700.T.Lymphocytes..Regulatory	0.307577	FALSE	FALSE	FALSE	Multi_tissue_gene_expr
A11.443.Erythroid.Cells	5.36353e-11	2.90579e-09	0.492637	Blood/Immune	A11.443.Erythroid.Cells	0.307473	FALSE	FALSE	FALSE	Multi_tissue_gene_expr
Fetal_Intestine_Large__H3K4me3	2.66593e-09	1.50751e-07	0.492945	Fetal	Fetal Intestine Large H3K4me3	0.307201	FALSE	FALSE	FALSE	Multi_tissue_chromatin	H3K4me3
NK.MCMV1.Sp	3.33787e-11	3.25546e-09	0.49591	NK	NK.MCMV1.Sp	0.304597	FALSE	FALSE	FALSE	Immgen
DC.8+.MLN	2.39884e-11	3.66199e-09	0.497387	Myeloid	DC.8+.MLN	0.303306	FALSE	FALSE	FALSE	Immgen
Primary_hematopoietic_stem_cells_G-CSF-mobilized_Female__H3K27ac	3.09842e-10	5.08989e-08	0.497571	Primary_Cells	Primary hematopoietic stem cells G-CSF-mobilized Female H3K27ac	0.303145	FALSE	FALSE	FALSE	Multi_tissue_chromatin	H3K27ac
Fetal_Thymus__H3K27ac	9.30199e-11	3.68882e-08	0.498994	Fetal	Fetal Thymus H3K27ac	0.301905	FALSE	FALSE	FALSE	Multi_tissue_chromatin	H3K27ac
Skeletal_Muscle_Male__H3K4me1	1.30651e-10	6.55815e-08	0.499205	Skeletal muscle	Skeletal Muscle Male H3K4me1	0.301721	FALSE	FALSE	FALSE	Multi_tissue_chromatin	H3K4me1
Small_Intestine__H3K4me1	6.31261e-11	4.48388e-08	0.499438	Digestive	Small Intestine H3K4me1	0.301518	FALSE	FALSE	FALSE	Multi_tissue_chromatin	H3K4me1
NK.Sp	-1.37663e-12	5.89094e-09	0.500093	NK	NK.Sp	0.300949	FALSE	FALSE	FALSE	Immgen
Primary_T_killer_naive_cells_from_peripheral_blood__H3K4me1	-3.53183e-11	2.98433e-08	0.500472	Primary_Cells	Primary T killer naive cells from peripheral blood H3K4me1	0.30062	FALSE	FALSE	FALSE	Multi_tissue_chromatin	H3K4me1
ILC1.CD127+.SI	-8.05331e-12	3.72158e-09	0.500863	Other	ILC1.CD127+.SI	0.300281	FALSE	FALSE	FALSE	Immgen
Primary_Natural_Killer_cells_from_peripheral_blood__H3K27ac	-4.74549e-10	3.14451e-08	0.50602	Primary_Cells	Primary Natural Killer cells from peripheral blood H3K27ac	0.295832	FALSE	FALSE	FALSE	Multi_tissue_chromatin	H3K27ac
NHLF_Lung_Fibroblast_Primary_Cells__H3K36me3	-1.80757e-09	8.45412e-08	0.508529	Primary_Cells	NHLF Lung Fibroblast Primary Cells H3K36me3	0.293684	FALSE	FALSE	FALSE	Multi_tissue_chromatin	H3K36me3
NHEK-Epidermal_Keratinocyte_Primary_Cells__H3K36me3	-8.81797e-10	3.54053e-08	0.509935	Primary_Cells	NHEK-Epidermal Keratinocyte Primary Cells H3K36me3	0.292485	FALSE	FALSE	FALSE	Multi_tissue_chromatin	H3K36me3
Colon-TV_ENTEX__H3K27ac	-1.18207e-09	4.73383e-08	0.509961	Digestive	Colon-TV ENTEX H3K27ac	0.292463	FALSE	FALSE	FALSE	Multi_tissue_chromatin	H3K27ac
MF.Alv.Lu	-1.0405e-10	3.99934e-09	0.510378	Myeloid	MF.Alv.Lu	0.292108	FALSE	FALSE	FALSE	Immgen
Tgd.Sp	-1.33369e-10	4.09419e-09	0.512993	T	Tgd.Sp	0.289888	FALSE	FALSE	FALSE	Immgen
Fetal_Muscle_Trunk__H3K36me3	-1.62689e-09	4.5229e-08	0.514347	Fetal	Fetal Muscle Trunk H3K36me3	0.288744	FALSE	FALSE	FALSE	Multi_tissue_chromatin	H3K36me3
NKT.44+NK1.1-.Th	-1.92856e-10	4.72085e-09	0.516293	NK	NKT.44+NK1.1-.Th	0.287104	FALSE	FALSE	FALSE	Immgen
Foreskin_Fibroblast_Primary_Cells_skin02__H3K27ac	-1.48732e-09	3.29971e-08	0.517976	Primary_Cells	Foreskin Fibroblast Primary Cells skin02 H3K27ac	0.28569	FALSE	FALSE	FALSE	Multi_tissue_chromatin	H3K27ac
Small_Intestine__H3K4me3	-5.73961e-09	1.24763e-07	0.518346	Digestive	Small Intestine H3K4me3	0.28538	FALSE	FALSE	FALSE	Multi_tissue_chromatin	H3K4me3
Primary_T_helper_memory_cells_from_peripheral_blood_2__H3K4me1	-1.43707e-09	2.83089e-08	0.520243	Primary_Cells	Primary T helper memory cells from peripheral blood 2 H3K4me1	0.283794	FALSE	FALSE	FALSE	Multi_tissue_chromatin	H3K4me1
GN.Arth.BM	-4.50463e-10	7.21967e-09	0.524875	Myeloid	GN.Arth.BM	0.279944	FALSE	FALSE	FALSE	Immgen
Colon_Smooth_Muscle__H3K9ac	-6.13728e-09	9.18217e-08	0.526645	Digestive	Colon Smooth Muscle H3K9ac	0.278482	FALSE	FALSE	FALSE	Multi_tissue_chromatin	H3K9ac
Fetal_Heart__H3K9ac	-1.997e-09	2.78024e-08	0.528631	Fetal	Fetal Heart H3K9ac	0.276848	FALSE	FALSE	FALSE	Multi_tissue_chromatin	H3K9ac
Fetal_Muscle_Trunk__H3K4me3	-1.41908e-08	1.94601e-07	0.529066	Fetal	Fetal Muscle Trunk H3K4me3	0.27649	FALSE	FALSE	FALSE	Multi_tissue_chromatin	H3K4me3
DC.pDC.8+.Sp	-2.99702e-10	3.9953e-09	0.529898	Myeloid	DC.pDC.8+.Sp	0.275808	FALSE	FALSE	FALSE	Immgen
Primary_B_cells_from_peripheral_blood__H3K4me3	-1.26356e-08	1.61123e-07	0.531254	Primary_Cells	Primary B cells from peripheral blood H3K4me3	0.274698	FALSE	FALSE	FALSE	Multi_tissue_chromatin	H3K4me3
Thyroid	-2.77521e-10	3.33863e-09	0.533124	Endocrine	Thyroid	0.273172	FALSE	FALSE	FALSE	Multi_tissue_gene_expr
A08.186.211.653.Mesencephalon	-2.84059e-10	3.2779e-09	0.534529	CNS	A08.186.211.653.Mesencephalon	0.272029	FALSE	FALSE	FALSE	Multi_tissue_gene_expr
Esoph-Muscularis_ENTEX__H3K4me1	-2.11849e-09	2.41238e-08	0.534989	Esophagus	Esoph-Muscularis ENTEX H3K4me1	0.271655	FALSE	FALSE	FALSE	Multi_tissue_chromatin	H3K4me1
Skeletal_Muscle_Male__H3K9ac	-9.5756e-09	1.06553e-07	0.535803	Skeletal muscle	Skeletal Muscle Male H3K9ac	0.270995	FALSE	FALSE	FALSE	Multi_tissue_chromatin	H3K9ac
Fetal_Thymus__H3K4me1	-2.02715e-09	2.13849e-08	0.537761	Fetal	Fetal Thymus H3K4me1	0.269411	FALSE	FALSE	FALSE	Multi_tissue_chromatin	H3K4me1
Fetal_Stomach__H3K4me1	-3.70353e-09	3.84491e-08	0.538368	Fetal	Fetal Stomach H3K4me1	0.268921	FALSE	FALSE	FALSE	Multi_tissue_chromatin	H3K4me1
Foreskin_Keratinocyte_Primary_Cells_skin03__H3K4me3	-9.01248e-09	8.66752e-08	0.541407	Primary_Cells	Foreskin Keratinocyte Primary Cells skin03 H3K4me3	0.266476	FALSE	FALSE	FALSE	Multi_tissue_chromatin	H3K4me3
preT.DN2B.Th	-5.02926e-10	4.72139e-09	0.542415	T	preT.DN2B.Th	0.265668	FALSE	FALSE	FALSE	Immgen
T.DP69+.Th.v2	-3.98439e-10	3.66781e-09	0.543252	T	T.DP69+.Th.v2	0.264998	FALSE	FALSE	FALSE	Immgen
A03.556.249.249.356.668.Colon..Sigmoid	-3.93137e-10	3.57594e-09	0.543771	Digestive	A03.556.249.249.356.668.Colon..Sigmoid	0.264584	FALSE	FALSE	FALSE	Multi_tissue_gene_expr
SC.CDP.BM	-5.46369e-10	4.91286e-09	0.544276	Myeloid	SC.CDP.BM	0.264181	FALSE	FALSE	FALSE	Immgen
Colon Sigmoid	-6.80415e-10	6.03849e-09	0.544858	Digestive	Colon Sigmoid	0.263717	FALSE	FALSE	FALSE	Multi_tissue_gene_expr
Duodenum_Mucosa__H3K4me3	-8.72294e-09	7.73792e-08	0.544878	Digestive	Duodenum Mucosa H3K4me3	0.263701	FALSE	FALSE	FALSE	Multi_tissue_chromatin	H3K4me3
Mo.6C-II-.Bl	-5.83789e-10	5.10765e-09	0.545499	Myeloid	Mo.6C-II-.Bl	0.263206	FALSE	FALSE	FALSE	Immgen
ILC3.NKp46+.Rorgthi.SI	-4.06663e-10	3.45524e-09	0.546845	NK	ILC3.NKp46+.Rorgthi.SI	0.262136	FALSE	FALSE	FALSE	Immgen
NHDF-Ad_Adult_Dermal_Fibroblast_Primary_Cells__H3K9ac	-9.96998e-09	8.27459e-08	0.547952	Primary_Cells	NHDF-Ad Adult Dermal Fibroblast Primary Cells H3K9ac	0.261257	FALSE	FALSE	FALSE	Multi_tissue_chromatin	H3K9ac
DC.8-4-11b+.Sp	-5.26516e-10	4.27383e-09	0.549024	Myeloid	DC.8-4-11b+.Sp	0.260409	FALSE	FALSE	FALSE	Immgen
Duodenum_Mucosa__H3K9ac	-1.09622e-08	8.79692e-08	0.549586	Digestive	Duodenum Mucosa H3K9ac	0.259965	FALSE	FALSE	FALSE	Multi_tissue_chromatin	H3K9ac
Osteoblast_Primary_Cells__H3K4me3	-1.03884e-08	8.20964e-08	0.550347	Osteoblast_Primary	Osteoblast Primary Cells H3K4me3	0.259363	FALSE	FALSE	FALSE	Multi_tissue_chromatin	H3K4me3
Small_Intestine__H3K36me3	-1.45927e-08	1.13143e-07	0.551312	Digestive	Small Intestine H3K36me3	0.258603	FALSE	FALSE	FALSE	Multi_tissue_chromatin	H3K36me3
Breast_Myoepithelial_Primary_Cells__H3K9ac	-8.40497e-09	6.3575e-08	0.552589	Breast	Breast Myoepithelial Primary Cells H3K9ac	0.257598	FALSE	FALSE	FALSE	Multi_tissue_chromatin	H3K9ac
A08.186.211.464.405.Hippocampus	-2.99048e-10	2.22903e-09	0.553362	CNS	A08.186.211.464.405.Hippocampus	0.256991	FALSE	FALSE	FALSE	Multi_tissue_gene_expr
proB.FrBC.FL	-5.82591e-10	4.26174e-09	0.554367	B	proB.FrBC.FL	0.256203	FALSE	FALSE	FALSE	Immgen
B.FrE.BM	-4.99231e-10	3.36676e-09	0.55894	B	B.FrE.BM	0.252635	FALSE	FALSE	FALSE	Immgen
DN.SLN.v2	-4.33527e-10	2.76206e-09	0.562361	Other	DN.SLN.v2	0.249985	FALSE	FALSE	FALSE	Immgen
A11.872.700.500.Induced.Pluripotent.Stem.Cells	-7.71645e-10	4.88229e-09	0.562791	Other	A11.872.700.500.Induced.Pluripotent.Stem.Cells	0.249653	FALSE	FALSE	FALSE	Multi_tissue_gene_expr
proB.FrBC.BM	-7.24924e-10	4.53097e-09	0.563557	B	proB.FrBC.BM	0.249062	FALSE	FALSE	FALSE	Immgen
Primary_T_cells_from_peripheral_blood__H3K4me1	-4.58921e-09	2.82255e-08	0.56458	Primary_Cells	Primary T cells from peripheral blood H3K4me1	0.248275	FALSE	FALSE	FALSE	Multi_tissue_chromatin	H3K4me1
T.4int8+.Th	-7.97592e-10	4.90381e-09	0.564602	T	T.4int8+.Th	0.248258	FALSE	FALSE	FALSE	Immgen
T.8Nve.Sp.OT1	-6.79601e-10	3.91072e-09	0.56898	T	T.8Nve.Sp.OT1	0.244903	FALSE	FALSE	FALSE	Immgen
A11.118.637.555.567.562.B.Lymphocytes	-6.00083e-10	3.38994e-09	0.570253	Blood/Immune	A11.118.637.555.567.562.B.Lymphocytes	0.243932	FALSE	FALSE	FALSE	Multi_tissue_gene_expr
MF.Microglia.CNS	-1.07979e-09	6.01866e-09	0.571191	Myeloid	MF.Microglia.CNS	0.243219	FALSE	FALSE	FALSE	Immgen
DC.pDC.8+.SLN	-6.87234e-10	3.70731e-09	0.573532	Myeloid	DC.pDC.8+.SLN	0.241443	FALSE	FALSE	FALSE	Immgen
A11.329.171.Chondrocytes	-6.80503e-10	3.65309e-09	0.573888	Musculoskeletal/Connective	A11.329.171.Chondrocytes	0.241173	FALSE	FALSE	FALSE	Multi_tissue_gene_expr
Thyroid_gland_ENTEX__H3K36me3	-7.57087e-09	3.97773e-08	0.575475	Thyroid	Thyroid gland ENTEX H3K36me3	0.239973	FALSE	FALSE	FALSE	Multi_tissue_chromatin	H3K36me3
MF.103-11b+.Lu	-9.58303e-10	4.90536e-09	0.577444	Myeloid	MF.103-11b+.Lu	0.23849	FALSE	FALSE	FALSE	Immgen
Stomach	-7.04278e-10	3.59285e-09	0.577704	Digestive	Stomach	0.238295	FALSE	FALSE	FALSE	Multi_tissue_gene_expr
Skeletal_Muscle_Female__H3K4me1	-1.07664e-08	5.28364e-08	0.580733	Skeletal muscle	Skeletal Muscle Female H3K4me1	0.236024	FALSE	FALSE	FALSE	Multi_tissue_chromatin	H3K4me1
A09.371.Eye	-7.46192e-10	3.63306e-09	0.581366	Other	A09.371.Eye	0.23555	FALSE	FALSE	FALSE	Multi_tissue_gene_expr
FRC.SLN.v2	-5.67034e-10	2.73939e-09	0.581992	Other	FRC.SLN.v2	0.235083	FALSE	FALSE	FALSE	Immgen
ABD.TR.14w.B6	-7.48039e-10	3.56142e-09	0.583182	T	ABD.TR.14w.B6	0.234196	FALSE	FALSE	FALSE	Immgen
A03.556.249.249.209.Cecum	-7.34803e-10	3.48798e-09	0.583427	Digestive	A03.556.249.249.209.Cecum	0.234014	FALSE	FALSE	FALSE	Multi_tissue_gene_expr
A11.118.637.555.567.562.440.Precursor.Cells..B.Lymphoid	-7.81215e-10	3.70317e-09	0.58354	Blood/Immune	A11.118.637.555.567.562.440.Precursor.Cells..B.Lymphoid	0.233929	FALSE	FALSE	FALSE	Multi_tissue_gene_expr
A15.378.316.Bone.Marrow.Cells	-8.48998e-10	3.98991e-09	0.584253	Blood/Immune	A15.378.316.Bone.Marrow.Cells	0.233399	FALSE	FALSE	FALSE	Multi_tissue_gene_expr
A14.549.885.Tongue	-1.0871e-09	5.08436e-09	0.584653	Other	A14.549.885.Tongue	0.233102	FALSE	FALSE	FALSE	Multi_tissue_gene_expr
CD19Control	-9.82012e-10	4.52424e-09	0.585918	B	CD19Control	0.232163	FALSE	FALSE	FALSE	Immgen
Prostate_ENTEX__H3K27ac	-8.30086e-09	3.77028e-08	0.587129	Prostate	Prostate ENTEX H3K27ac	0.231267	FALSE	FALSE	FALSE	Multi_tissue_chromatin	H3K27ac
Testis_ENTEX__H3K36me3	-3.0816e-08	1.35326e-07	0.590067	Testis	Testis ENTEX H3K36me3	0.229099	FALSE	FALSE	FALSE	Multi_tissue_chromatin	H3K36me3
DC.4+.SLN	-1.01192e-09	4.39183e-09	0.591114	Myeloid	DC.4+.SLN	0.228329	FALSE	FALSE	FALSE	Immgen
A04.531.520.Nasal.Mucosa	-7.87331e-10	3.31874e-09	0.593764	Other	A04.531.520.Nasal.Mucosa	0.226386	FALSE	FALSE	FALSE	Multi_tissue_gene_expr
Skeletal_Muscle_Female__H3K36me3	-1.37501e-08	5.77875e-08	0.594037	Skeletal muscle	Skeletal Muscle Female H3K36me3	0.226186	FALSE	FALSE	FALSE	Multi_tissue_chromatin	H3K36me3
liver_ENTEX__H3K4me1	-2.48557e-08	1.01803e-07	0.596445	Liver	liver ENTEX H3K4me1	0.22443	FALSE	FALSE	FALSE	Multi_tissue_chromatin	H3K4me1
FRC.Cad11.WT.v2	-6.96937e-10	2.85366e-09	0.596472	Other	FRC.Cad11.WT.v2	0.22441	FALSE	FALSE	FALSE	Immgen
DC.103-11b+F4_80lo.Kd	-1.85341e-09	7.25051e-09	0.60088	Myeloid	DC.103-11b+F4_80lo.Kd	0.221212	FALSE	FALSE	FALSE	Immgen
Tgd.vg1+vd6+24ahi.Th	-1.07615e-09	4.15083e-09	0.602283	T	Tgd.vg1+vd6+24ahi.Th	0.220199	FALSE	FALSE	FALSE	Immgen
Primary_mononuclear_cells_from_peripheral_blood__H3K9ac	-2.23693e-08	8.62341e-08	0.602338	Primary_Cells	Primary mononuclear cells from peripheral blood H3K9ac	0.22016	FALSE	FALSE	FALSE	Multi_tissue_chromatin	H3K9ac
Adrenal_gland_ENTEX__H3K36me3	-1.17808e-08	4.53472e-08	0.602488	Adrenal_gland	Adrenal gland ENTEX H3K36me3	0.220052	FALSE	FALSE	FALSE	Multi_tissue_chromatin	H3K36me3
Fetal_Muscle_Leg__H3K4me3	-4.06813e-08	1.55776e-07	0.603012	Fetal	Fetal Muscle Leg H3K4me3	0.219674	FALSE	FALSE	FALSE	Multi_tissue_chromatin	H3K4me3
A15.145.300.Fetal.Blood	-1.54267e-09	5.90579e-09	0.603036	Blood/Immune	A15.145.300.Fetal.Blood	0.219657	FALSE	FALSE	FALSE	Multi_tissue_gene_expr
A11.118.637.Leukocytes	-1.64642e-09	6.18686e-09	0.604925	Blood/Immune	A11.118.637.Leukocytes	0.218298	FALSE	FALSE	FALSE	Multi_tissue_gene_expr
Tgd.vg5+.act.IEL	-1.82047e-09	6.81532e-09	0.605309	T	Tgd.vg5+.act.IEL	0.218023	FALSE	FALSE	FALSE	Immgen
T.4+8int.Th	-1.24314e-09	4.6278e-09	0.60589	T	T.4+8int.Th	0.217606	FALSE	FALSE	FALSE	Immgen
Fetal_Lung__H3K4me1	-5.47067e-09	2.02223e-08	0.606622	Fetal	Fetal Lung H3K4me1	0.217082	FALSE	FALSE	FALSE	Multi_tissue_chromatin	H3K4me1
A03.556.875.Upper.Gastrointestinal.Tract	-9.76259e-10	3.59293e-09	0.60708	Digestive	A03.556.875.Upper.Gastrointestinal.Tract	0.216754	FALSE	FALSE	FALSE	Multi_tissue_gene_expr
Mammary_ENTEX__H3K36me3	-9.33077e-09	3.39895e-08	0.608157	Mammary	Mammary ENTEX H3K36me3	0.215984	FALSE	FALSE	FALSE	Multi_tissue_chromatin	H3K36me3
CD4.1h.LN	-1.00787e-09	3.6318e-09	0.609307	T	CD4.1h.LN	0.215164	FALSE	FALSE	FALSE	Immgen
A11.329.830.Stromal.Cells	-1.43841e-09	5.14217e-09	0.610157	Musculoskeletal/Connective	A11.329.830.Stromal.Cells	0.214558	FALSE	FALSE	FALSE	Multi_tissue_gene_expr
Primary_T_killer_memory_cells_from_peripheral_blood__H3K4me3	-2.85306e-08	1.0073e-07	0.611503	Primary_Cells	Primary T killer memory cells from peripheral blood H3K4me3	0.213602	FALSE	FALSE	FALSE	Multi_tissue_chromatin	H3K4me3
Primary_T_helper_naive_cells_from_peripheral_blood_1__H3K36me3	-9.29591e-09	3.2582e-08	0.612296	Primary_Cells	Primary T helper naive cells from peripheral blood 1 H3K36me3	0.213039	FALSE	FALSE	FALSE	Multi_tissue_chromatin	H3K36me3
Tgd.vg2+24ahi.Th	-1.81724e-09	6.35574e-09	0.61253	T	Tgd.vg2+24ahi.Th	0.212872	FALSE	FALSE	FALSE	Immgen
Primary_T_helper_naive_cells_from_peripheral_blood_2__H3K27ac	-1.23135e-08	4.26607e-08	0.613571	Primary_Cells	Primary T helper naive cells from peripheral blood 2 H3K27ac	0.212135	FALSE	FALSE	FALSE	Multi_tissue_chromatin	H3K27ac
CD4.96h.LN	-1.33439e-09	4.54745e-09	0.615406	T	CD4.96h.LN	0.210839	FALSE	FALSE	FALSE	Immgen
Psoas_Muscle__H3K4me1	-3.70464e-08	1.23709e-07	0.617707	Skeletal muscle	Psoas Muscle H3K4me1	0.209218	FALSE	FALSE	FALSE	Multi_tissue_chromatin	H3K4me1
T.8Eff.Sp.OT1.d5.VSVOva	-1.14863e-09	3.78733e-09	0.619163	T	T.8Eff.Sp.OT1.d5.VSVOva	0.208195	FALSE	FALSE	FALSE	Immgen
Primary_T_helper_naive_cells_from_peripheral_blood_1__H3K4me3	-4.19294e-08	1.37303e-07	0.619961	Primary_Cells	Primary T helper naive cells from peripheral blood 1 H3K4me3	0.207636	FALSE	FALSE	FALSE	Multi_tissue_chromatin	H3K4me3
Foreskin_Melanocyte_Primary_Cells_skin01__DNase	-1.57437e-08	5.1329e-08	0.620472	Primary_Cells	Foreskin Melanocyte Primary Cells skin01 DNase	0.207278	FALSE	FALSE	FALSE	Multi_tissue_chromatin	DNase
SC.MPP34F.BM	-1.34452e-09	4.22771e-09	0.624767	Other	SC.MPP34F.BM	0.204282	FALSE	FALSE	FALSE	Immgen
Primary_T_helper_naive_cells_from_peripheral_blood_2__H3K4me3	-3.04802e-08	9.43525e-08	0.62667	Primary_Cells	Primary T helper naive cells from peripheral blood 2 H3K4me3	0.202961	FALSE	FALSE	FALSE	Multi_tissue_chromatin	H3K4me3
BA.Bl	-1.8047e-09	5.56718e-09	0.627094	Myeloid	BA.Bl	0.202667	FALSE	FALSE	FALSE	Immgen
A05.360.319.679.490.Endometrium	-1.27561e-09	3.93145e-09	0.627207	Other	A05.360.319.679.490.Endometrium	0.202589	FALSE	FALSE	FALSE	Multi_tissue_gene_expr
A03.556.875.875.Stomach	-1.22459e-09	3.74332e-09	0.628219	Digestive	A03.556.875.875.Stomach	0.201889	FALSE	FALSE	FALSE	Multi_tissue_gene_expr
Foreskin_Keratinocyte_Primary_Cells_skin02__H3K36me3	-8.82298e-09	2.6949e-08	0.628316	Primary_Cells	Foreskin Keratinocyte Primary Cells skin02 H3K36me3	0.201822	FALSE	FALSE	FALSE	Multi_tissue_chromatin	H3K36me3
Primary_T_helper_cells_from_peripheral_blood__H3K4me3	-3.08444e-08	9.29663e-08	0.629972	Primary_Cells	Primary T helper cells from peripheral blood H3K4me3	0.200679	FALSE	FALSE	FALSE	Multi_tissue_chromatin	H3K4me3
T.8SP24int.Th	-1.702e-09	4.99069e-09	0.633461	T	T.8SP24int.Th	0.19828	FALSE	FALSE	FALSE	Immgen
HMEC_Mammary_Epithelial_Primary_Cells__DNase	-1.71454e-08	4.96363e-08	0.635111	Primary_Cells	HMEC Mammary Epithelial Primary Cells DNase	0.197151	FALSE	FALSE	FALSE	Multi_tissue_chromatin	DNase
Skeletal_Muscle_Female__H3K4me3	-3.96977e-08	1.14105e-07	0.636044	Skeletal muscle	Skeletal Muscle Female H3K4me3	0.196513	FALSE	FALSE	FALSE	Multi_tissue_chromatin	H3K4me3
Stomach_Mucosa__H3K4me3	-4.06881e-08	1.15866e-07	0.637268	Digestive	Stomach Mucosa H3K4me3	0.195678	FALSE	FALSE	FALSE	Multi_tissue_chromatin	H3K4me3
Primary_T_regulatory_cells_from_peripheral_blood__H3K36me3	-1.01232e-08	2.83149e-08	0.639649	Primary_Cells	Primary T regulatory cells from peripheral blood H3K36me3	0.194058	FALSE	FALSE	FALSE	Multi_tissue_chromatin	H3K36me3
T.8Eff.Sp.OT1.12hr.LisOva	-1.68525e-09	4.70514e-09	0.639893	T	T.8Eff.Sp.OT1.12hr.LisOva	0.193893	FALSE	FALSE	FALSE	Immgen
Primary_Natural_Killer_cells_from_peripheral_blood__H3K36me3	-7.67351e-09	2.11274e-08	0.641773	Primary_Cells	Primary Natural Killer cells from peripheral blood H3K36me3	0.192619	FALSE	FALSE	FALSE	Multi_tissue_chromatin	H3K36me3
GN.Bl	-2.56979e-09	7.05468e-09	0.642171	Myeloid	GN.Bl	0.192349	FALSE	FALSE	FALSE	Immgen
A08.186.211.730.885.287.500.670.Parietal.Lobe	-8.74717e-10	2.39093e-09	0.642761	CNS	A08.186.211.730.885.287.500.670.Parietal.Lobe	0.191951	FALSE	FALSE	FALSE	Multi_tissue_gene_expr
FRC.MLN	-1.38246e-09	3.77627e-09	0.642851	Other	FRC.MLN	0.191889	FALSE	FALSE	FALSE	Immgen
Foreskin_Melanocyte_Primary_Cells_skin01__H3K4me1	-3.23919e-08	8.83926e-08	0.642987	Primary_Cells	Foreskin Melanocyte Primary Cells skin01 H3K4me1	0.191798	FALSE	FALSE	FALSE	Multi_tissue_chromatin	H3K4me1
Esophagus Mucosa	-1.30983e-09	3.52755e-09	0.644798	Digestive	Esophagus Mucosa	0.190576	FALSE	FALSE	FALSE	Multi_tissue_gene_expr
Fetal_Intestine_Small__H3K4me1	-7.30076e-09	1.95105e-08	0.645871	Fetal	Fetal Intestine Small H3K4me1	0.189854	FALSE	FALSE	FALSE	Multi_tissue_chromatin	H3K4me1
A14.724.557.Nasopharynx	-1.67239e-09	4.43695e-09	0.646885	Other	A14.724.557.Nasopharynx	0.189173	FALSE	FALSE	FALSE	Multi_tissue_gene_expr
Right_Atrium__H3K4me1	-1.71325e-08	4.54193e-08	0.64699	Heart	Right Atrium H3K4me1	0.189103	FALSE	FALSE	FALSE	Multi_tissue_chromatin	H3K4me1
A10.336.707.Prostate	-1.61523e-09	4.27702e-09	0.647156	Endocrine	A10.336.707.Prostate	0.188991	FALSE	FALSE	FALSE	Multi_tissue_gene_expr
Pituitary	-1.94078e-09	5.12748e-09	0.647473	Endocrine	Pituitary	0.188779	FALSE	FALSE	FALSE	Multi_tissue_gene_expr
T.4.LN.BDC	-2.61406e-09	6.83557e-09	0.648925	T	T.4.LN.BDC	0.187805	FALSE	FALSE	FALSE	Immgen
Foreskin_Keratinocyte_Primary_Cells_skin02__DNase	-1.95083e-08	4.97782e-08	0.652436	Primary_Cells	Foreskin Keratinocyte Primary Cells skin02 DNase	0.185462	FALSE	FALSE	FALSE	Multi_tissue_chromatin	DNase
Ovary	-1.70872e-09	4.33973e-09	0.653113	Other	Ovary	0.185012	FALSE	FALSE	FALSE	Multi_tissue_gene_expr
NHEK-Epidermal_Keratinocyte_Primary_Cells__DNase	-2.82989e-08	7.02586e-08	0.656445	Primary_Cells	NHEK-Epidermal Keratinocyte Primary Cells DNase	0.182801	FALSE	FALSE	FALSE	Multi_tissue_chromatin	DNase
Foreskin_Melanocyte_Primary_Cells_skin01__H3K36me3	-3.19219e-08	7.91236e-08	0.656689	Primary_Cells	Foreskin Melanocyte Primary Cells skin01 H3K36me3	0.18264	FALSE	FALSE	FALSE	Multi_tissue_chromatin	H3K36me3
Primary_T_cells_from_peripheral_blood__H3K36me3	-1.29923e-08	3.1936e-08	0.657931	Primary_Cells	Primary T cells from peripheral blood H3K36me3	0.18182	FALSE	FALSE	FALSE	Multi_tissue_chromatin	H3K36me3
Brain_Hippocampus_Middle__H3K27ac	-9.00487e-09	2.21315e-08	0.657952	Brain	Brain Hippocampus Middle H3K27ac	0.181806	FALSE	FALSE	FALSE	Multi_tissue_chromatin	H3K27ac
Brain Hippocampus	-8.50945e-10	2.08555e-09	0.65837	CNS	Brain Hippocampus	0.18153	FALSE	FALSE	FALSE	Multi_tissue_gene_expr
Ovary_ENTEX__H3K36me3	-5.46714e-08	1.33627e-07	0.658779	Ovary	Ovary ENTEX H3K36me3	0.18126	FALSE	FALSE	FALSE	Multi_tissue_chromatin	H3K36me3
MC.To	-2.51473e-09	6.13823e-09	0.658981	Myeloid	MC.To	0.181127	FALSE	FALSE	FALSE	Immgen
A10.165.450.300.425.Keloid	-2.03437e-09	4.92518e-09	0.660217	Musculoskeletal/Connective	A10.165.450.300.425.Keloid	0.180314	FALSE	FALSE	FALSE	Multi_tissue_gene_expr
Foreskin_Fibroblast_Primary_Cells_skin02__H3K36me3	-1.2319e-08	2.97928e-08	0.660376	Primary_Cells	Foreskin Fibroblast Primary Cells skin02 H3K36me3	0.180209	FALSE	FALSE	FALSE	Multi_tissue_chromatin	H3K36me3
A08.186.211.730.885.287.249.Basal.Ganglia	-9.68052e-10	2.27595e-09	0.664706	CNS	A08.186.211.730.885.287.249.Basal.Ganglia	0.177371	FALSE	FALSE	FALSE	Multi_tissue_gene_expr
Primary_T_cells_from_cord_blood__H3K36me3	-2.20755e-08	5.14094e-08	0.666186	Primary_Cells	Primary T cells from cord blood H3K36me3	0.176405	FALSE	FALSE	FALSE	Multi_tissue_chromatin	H3K36me3
T.8MemKLRG1-CD127+.Sp.d8.LisOVA	-1.58695e-09	3.69365e-09	0.666273	T	T.8MemKLRG1-CD127+.Sp.d8.LisOVA	0.176348	FALSE	FALSE	FALSE	Immgen
Fetal_Heart__DNase	-1.25482e-08	2.91711e-08	0.66646	Fetal	Fetal Heart DNase	0.176226	FALSE	FALSE	FALSE	Multi_tissue_chromatin	DNase
A10.690.467.Muscle..Smooth	-1.44396e-09	3.35e-09	0.666777	Musculoskeletal/Connective	A10.690.467.Muscle..Smooth	0.176019	FALSE	FALSE	FALSE	Multi_tissue_gene_expr
Adipose_Nuclei__H3K4me3	-1.95783e-08	4.50999e-08	0.667895	Adipose	Adipose Nuclei H3K4me3	0.175292	FALSE	FALSE	FALSE	Multi_tissue_chromatin	H3K4me3
Ep.5wk.MEC.Sca1+.Th	-1.12382e-09	2.54145e-09	0.670826	Other	Ep.5wk.MEC.Sca1+.Th	0.17339	FALSE	FALSE	FALSE	Immgen
Fi.MTS15+.Th	-1.32587e-09	2.99632e-09	0.670936	Other	Fi.MTS15+.Th	0.173319	FALSE	FALSE	FALSE	Immgen
A17.815.Skin	-1.63194e-09	3.60431e-09	0.674645	Other	A17.815.Skin	0.170925	FALSE	FALSE	FALSE	Multi_tissue_gene_expr
T.4SP24-.Th	-2.94368e-09	6.49777e-09	0.674736	T	T.4SP24-.Th	0.170866	FALSE	FALSE	FALSE	Immgen
A15.145.229.637.555.Leukocytes..Mononuclear	-1.66162e-09	3.62473e-09	0.676672	Blood/Immune	A15.145.229.637.555.Leukocytes..Mononuclear	0.169622	FALSE	FALSE	FALSE	Multi_tissue_gene_expr
Brain_Germinal_Matrix__H3K36me3	-2.30753e-08	4.9861e-08	0.678243	Brain	Brain Germinal Matrix H3K36me3	0.168614	FALSE	FALSE	FALSE	Multi_tissue_chromatin	H3K36me3
T.8Nve.MLN	-2.27301e-09	4.89022e-09	0.678966	T	T.8Nve.MLN	0.168152	FALSE	FALSE	FALSE	Immgen
Foreskin_Fibroblast_Primary_Cells_skin02__DNase	-2.59836e-08	5.55785e-08	0.679933	Primary_Cells	Foreskin Fibroblast Primary Cells skin02 DNase	0.167534	FALSE	FALSE	FALSE	Multi_tissue_chromatin	DNase
T.8Nve.Sp	-2.41161e-09	5.14744e-09	0.680289	T	T.8Nve.Sp	0.167307	FALSE	FALSE	FALSE	Immgen
Primary_T_helper_memory_cells_from_peripheral_blood_1__H3K4me3	-4.63976e-08	9.84752e-08	0.681237	Primary_Cells	Primary T helper memory cells from peripheral blood 1 H3K4me3	0.166702	FALSE	FALSE	FALSE	Multi_tissue_chromatin	H3K4me3
A14.724.Pharynx	-1.66217e-09	3.50064e-09	0.682542	Other	A14.724.Pharynx	0.165871	FALSE	FALSE	FALSE	Multi_tissue_gene_expr
Pancreatic_Islets__H3K9ac	-5.82839e-08	1.22378e-07	0.683056	Pancreas	Pancreatic Islets H3K9ac	0.165544	FALSE	FALSE	FALSE	Multi_tissue_chromatin	H3K9ac
Fetal_Intestine_Large__H3K4me1	-9.40187e-09	1.96267e-08	0.684043	Fetal	Fetal Intestine Large H3K4me1	0.164917	FALSE	FALSE	FALSE	Multi_tissue_chromatin	H3K4me1
T.DP.Th	-2.53108e-09	5.21006e-09	0.686448	T	T.DP.Th	0.163392	FALSE	FALSE	FALSE	Immgen
Ovary__H3K4me3	-4.93677e-08	1.01273e-07	0.687039	Ovary	Ovary H3K4me3	0.163019	FALSE	FALSE	FALSE	Multi_tissue_chromatin	H3K4me3
Stomach_Smooth_Muscle__H3K9ac	-3.9587e-08	7.9863e-08	0.689942	Digestive	Stomach Smooth Muscle H3K9ac	0.161187	FALSE	FALSE	FALSE	Multi_tissue_chromatin	H3K9ac
Colon-Sigm_ENTEX__H3K27ac	-1.55812e-08	3.08778e-08	0.693083	Digestive	Colon-Sigm ENTEX H3K27ac	0.159215	FALSE	FALSE	FALSE	Multi_tissue_chromatin	H3K27ac
Primary_T_helper_memory_cells_from_peripheral_blood_1__H3K4me1	-1.45211e-08	2.8761e-08	0.693181	Primary_Cells	Primary T helper memory cells from peripheral blood 1 H3K4me1	0.159153	FALSE	FALSE	FALSE	Multi_tissue_chromatin	H3K4me1
Brain_Substantia_Nigra__H3K27ac	-9.8556e-09	1.95025e-08	0.693344	Brain	Brain Substantia Nigra H3K27ac	0.159051	FALSE	FALSE	FALSE	Multi_tissue_chromatin	H3K27ac
Primary_T_helper_cells_from_peripheral_blood__H3K36me3	-1.31824e-08	2.56798e-08	0.696142	Primary_Cells	Primary T helper cells from peripheral blood H3K36me3	0.157302	FALSE	FALSE	FALSE	Multi_tissue_chromatin	H3K36me3
DC.pDC.8-.Sp	-2.04251e-09	3.95187e-09	0.697368	Myeloid	DC.pDC.8-.Sp	0.156538	FALSE	FALSE	FALSE	Immgen
T.DP.Th.v2	-1.88942e-09	3.54021e-09	0.703226	T	T.DP.Th.v2	0.152905	FALSE	FALSE	FALSE	Immgen
CD4.48h.LN	-3.86361e-09	7.17465e-09	0.704887	T	CD4.48h.LN	0.15188	FALSE	FALSE	FALSE	Immgen
T.4Nve.MLN	-3.32593e-09	6.14315e-09	0.705885	T	T.4Nve.MLN	0.151266	FALSE	FALSE	FALSE	Immgen
Pancreas__H3K36me3	-4.40581e-08	8.13344e-08	0.705984	Pancreas	Pancreas H3K36me3	0.151205	FALSE	FALSE	FALSE	Multi_tissue_chromatin	H3K36me3
Artery Aorta	-1.84385e-09	3.36016e-09	0.708408	Cardiovascular	Artery Aorta	0.149717	FALSE	FALSE	FALSE	Multi_tissue_gene_expr
Esoph-GJ_ENTEX__H3K4me1	-1.34496e-08	2.44468e-08	0.708894	Esophagus	Esoph-GJ ENTEX H3K4me1	0.149419	FALSE	FALSE	FALSE	Multi_tissue_chromatin	H3K4me1
Primary_B_cells_from_peripheral_blood__DNase	-2.33264e-08	4.23426e-08	0.709148	Primary_Cells	Primary B cells from peripheral blood DNase	0.149263	FALSE	FALSE	FALSE	Multi_tissue_chromatin	DNase
Primary_T_helper_cells_PMA-I_stimulated__H3K27ac	-1.59011e-08	2.87925e-08	0.709617	Primary_Cells	Primary T helper cells PMA-I stimulated H3K27ac	0.148976	FALSE	FALSE	FALSE	Multi_tissue_chromatin	H3K27ac
T.4FP3-.Sp	-3.49454e-09	6.24273e-09	0.712185	T	T.4FP3-.Sp	0.147407	FALSE	FALSE	FALSE	Immgen
SI-Term-Ileum_ENTEX__H3K27ac	-1.49779e-08	2.64983e-08	0.714045	Digestive	SI-Term-Ileum ENTEX H3K27ac	0.146274	FALSE	FALSE	FALSE	Multi_tissue_chromatin	H3K27ac
Brain_Anterior_Caudate__H3K9ac	-3.18635e-08	5.61325e-08	0.714863	Brain	Brain Anterior Caudate H3K9ac	0.145777	FALSE	FALSE	FALSE	Multi_tissue_chromatin	H3K9ac
A02.165.Cartilage	-2.07133e-09	3.63264e-09	0.715729	Musculoskeletal/Connective	A02.165.Cartilage	0.145252	FALSE	FALSE	FALSE	Multi_tissue_gene_expr
HMEC_Mammary_Epithelial_Primary_Cells__H3K4me1	-1.75917e-08	3.06041e-08	0.717292	Primary_Cells	HMEC Mammary Epithelial Primary Cells H3K4me1	0.144304	FALSE	FALSE	FALSE	Multi_tissue_chromatin	H3K4me1
Nerve-Tibial_ENTEX__H3K36me3	-1.87145e-08	3.22314e-08	0.719255	Nerve	Nerve-Tibial ENTEX H3K36me3	0.143117	FALSE	FALSE	FALSE	Multi_tissue_chromatin	H3K36me3
Bladder	-1.51448e-09	2.60441e-09	0.71955	Other	Bladder	0.142939	FALSE	FALSE	FALSE	Multi_tissue_gene_expr
SI-Term-Ileum_ENTEX__H3K4me1	-2.32721e-08	3.98827e-08	0.720227	Digestive	SI-Term-Ileum ENTEX H3K4me1	0.142531	FALSE	FALSE	FALSE	Multi_tissue_chromatin	H3K4me1
proB.FrA.BM	-3.81382e-09	6.52734e-09	0.720485	B	proB.FrA.BM	0.142375	FALSE	FALSE	FALSE	Immgen
T.8SP69+.Th	-3.64709e-09	6.18764e-09	0.722209	T	T.8SP69+.Th	0.141337	FALSE	FALSE	FALSE	Immgen
Aorta__H3K36me3	-7.83422e-08	1.32457e-07	0.722892	Artery	Aorta H3K36me3	0.140927	FALSE	FALSE	FALSE	Multi_tissue_chromatin	H3K36me3
A10.272.Epithelium	-1.98139e-09	3.34663e-09	0.723094	Other	A10.272.Epithelium	0.140805	FALSE	FALSE	FALSE	Multi_tissue_gene_expr
Right_Atrium__H3K36me3	-3.03597e-08	5.11584e-08	0.723559	Heart	Right Atrium H3K36me3	0.140526	FALSE	FALSE	FALSE	Multi_tissue_chromatin	H3K36me3
Primary_T_killer_memory_cells_from_peripheral_blood__H3K4me1	-2.08998e-08	3.48451e-08	0.725677	Primary_Cells	Primary T killer memory cells from peripheral blood H3K4me1	0.139256	FALSE	FALSE	FALSE	Multi_tissue_chromatin	H3K4me1
Tgd.vg2+.act.Sp	-2.64447e-09	4.40437e-09	0.725887	T	Tgd.vg2+.act.Sp	0.139131	FALSE	FALSE	FALSE	Immgen
proB.FrA.FL	-2.76867e-09	4.59454e-09	0.726613	B	proB.FrA.FL	0.138697	FALSE	FALSE	FALSE	Immgen
NHLF_Lung_Fibroblast_Primary_Cells__DNase	-3.29126e-08	5.45372e-08	0.726909	Primary_Cells	NHLF Lung Fibroblast Primary Cells DNase	0.13852	FALSE	FALSE	FALSE	Multi_tissue_chromatin	DNase
A07.231.114.Arteries	-3.54963e-09	5.88171e-09	0.726913	Cardiovascular	A07.231.114.Arteries	0.138518	FALSE	FALSE	FALSE	Multi_tissue_gene_expr
Primary_T_helper_cells_from_peripheral_blood__H3K27ac	-3.15024e-08	5.2063e-08	0.727438	Primary_Cells	Primary T helper cells from peripheral blood H3K27ac	0.138204	FALSE	FALSE	FALSE	Multi_tissue_chromatin	H3K27ac
Brain_Cingulate_Gyrus__H3K36me3	-2.8247e-08	4.6297e-08	0.72911	Brain	Brain Cingulate Gyrus H3K36me3	0.137207	FALSE	FALSE	FALSE	Multi_tissue_chromatin	H3K36me3
A03.734.414.Islets.of.Langerhans	-2.34105e-09	3.82191e-09	0.729907	Other	A03.734.414.Islets.of.Langerhans	0.136732	FALSE	FALSE	FALSE	Multi_tissue_gene_expr
Ep.8wk.CEChi.Th	-1.89919e-09	3.09476e-09	0.730286	Other	Ep.8wk.CEChi.Th	0.136507	FALSE	FALSE	FALSE	Immgen
Small Intestine Terminal Ileum	-1.78511e-09	2.89001e-09	0.731608	Digestive	Small Intestine Terminal Ileum	0.135722	FALSE	FALSE	FALSE	Multi_tissue_gene_expr
Brain_Dorsolateral_Prefrontal_Cortex__H3K36me3	-3.28453e-08	5.31388e-08	0.731746	Brain	Brain Dorsolateral Prefrontal Cortex H3K36me3	0.135639	FALSE	FALSE	FALSE	Multi_tissue_chromatin	H3K36me3
T.4Nve.LN	-3.92013e-09	6.33246e-09	0.732059	T	T.4Nve.LN	0.135454	FALSE	FALSE	FALSE	Immgen
Artery Tibial	-1.70713e-09	2.75194e-09	0.732482	Cardiovascular	Artery Tibial	0.135203	FALSE	FALSE	FALSE	Multi_tissue_gene_expr
A15.145.Blood	-3.39581e-09	5.42652e-09	0.734271	Blood/Immune	A15.145.Blood	0.134144	FALSE	FALSE	FALSE	Multi_tissue_gene_expr
Tgd.vg5-.act.IEL	-3.32375e-09	5.30775e-09	0.734411	T	Tgd.vg5-.act.IEL	0.134061	FALSE	FALSE	FALSE	Immgen
Primary_T_cells_from_peripheral_blood__H3K27ac	-2.8649e-08	4.57218e-08	0.734537	Primary_Cells	Primary T cells from peripheral blood H3K27ac	0.133986	FALSE	FALSE	FALSE	Multi_tissue_chromatin	H3K27ac
Brain Putamen (basal ganglia)	-1.36434e-09	2.17183e-09	0.735063	CNS	Brain Putamen (basal ganglia)	0.133675	FALSE	FALSE	FALSE	Multi_tissue_gene_expr
Esoph-Muscularis_ENTEX__H3K27ac	-1.92378e-08	3.04996e-08	0.7359	Esophagus	Esoph-Muscularis ENTEX H3K27ac	0.133181	FALSE	FALSE	FALSE	Multi_tissue_chromatin	H3K27ac
Primary_Natural_Killer_cells_from_peripheral_blood__DNase	-3.727e-08	5.8938e-08	0.736424	Primary_Cells	Primary Natural Killer cells from peripheral blood DNase	0.132872	FALSE	FALSE	FALSE	Multi_tissue_chromatin	DNase
Cells Transformed fibroblasts	-2.81082e-09	4.44193e-09	0.736566	Other	Cells Transformed fibroblasts	0.132789	FALSE	FALSE	FALSE	Multi_tissue_gene_expr
Tgd.vg5-.IEL	-2.56225e-09	4.01852e-09	0.738136	T	Tgd.vg5-.IEL	0.131863	FALSE	FALSE	FALSE	Immgen
Foreskin_Fibroblast_Primary_Cells_skin01__DNase	-3.27591e-08	5.13439e-08	0.738274	Primary_Cells	Foreskin Fibroblast Primary Cells skin01 DNase	0.131782	FALSE	FALSE	FALSE	Multi_tissue_chromatin	DNase
Heart-LV_ENTEX__H3K4me1	-2.88084e-08	4.49869e-08	0.739034	Heart	Heart-LV ENTEX H3K4me1	0.131335	FALSE	FALSE	FALSE	Multi_tissue_chromatin	H3K4me1
Fetal_Heart__H3K36me3	-5.08231e-08	7.90191e-08	0.739944	Fetal	Fetal Heart H3K36me3	0.130801	FALSE	FALSE	FALSE	Multi_tissue_chromatin	H3K36me3
Primary_B_cells_from_peripheral_blood__H3K27ac	-2.35758e-08	3.66367e-08	0.740051	Primary_Cells	Primary B cells from peripheral blood H3K27ac	0.130739	FALSE	FALSE	FALSE	Multi_tissue_chromatin	H3K27ac
Brain Substantia nigra	-1.50199e-09	2.33208e-09	0.74023	CNS	Brain Substantia nigra	0.130633	FALSE	FALSE	FALSE	Multi_tissue_gene_expr
Thymus__H3K4me3	-5.87752e-08	9.11425e-08	0.740495	Thymus	Thymus H3K4me3	0.130478	FALSE	FALSE	FALSE	Multi_tissue_chromatin	H3K4me3
Foreskin_Keratinocyte_Primary_Cells_skin02__H3K4me1	-2.35729e-08	3.63965e-08	0.7414	Primary_Cells	Foreskin Keratinocyte Primary Cells skin02 H3K4me1	0.129947	FALSE	FALSE	FALSE	Multi_tissue_chromatin	H3K4me1
A11.872.190.260.Embryoid.Bodies	-3.00827e-09	4.53597e-09	0.7464	Other	A11.872.190.260.Embryoid.Bodies	0.127028	FALSE	FALSE	FALSE	Multi_tissue_gene_expr
Brain Amygdala	-1.36619e-09	2.04665e-09	0.747781	CNS	Brain Amygdala	0.126226	FALSE	FALSE	FALSE	Multi_tissue_gene_expr
T.4Nve.Sp	-2.44345e-09	3.63505e-09	0.749269	T	T.4Nve.Sp	0.125362	FALSE	FALSE	FALSE	Immgen
Primary_B_cells_from_peripheral_blood__H3K4me1	-1.51996e-08	2.24831e-08	0.750494	Primary_Cells	Primary B cells from peripheral blood H3K4me1	0.124652	FALSE	FALSE	FALSE	Multi_tissue_chromatin	H3K4me1
A15.382.490.555.567.Lymphocytes	-2.51395e-09	3.69117e-09	0.752087	Blood/Immune	A15.382.490.555.567.Lymphocytes	0.123732	FALSE	FALSE	FALSE	Multi_tissue_gene_expr
A11.329.228.Fibroblasts	-3.16652e-09	4.62213e-09	0.753353	Musculoskeletal/Connective	A11.329.228.Fibroblasts	0.123002	FALSE	FALSE	FALSE	Multi_tissue_gene_expr
NKT.4-.Sp	-2.15507e-09	3.14213e-09	0.753601	NK	NKT.4-.Sp	0.122859	FALSE	FALSE	FALSE	Immgen
Mo.6C-II-.BM	-4.70874e-09	6.79271e-09	0.75591	Myeloid	Mo.6C-II-.BM	0.12153	FALSE	FALSE	FALSE	Immgen
Osteoblast_Primary_Cells__H3K4me1	-1.65871e-08	2.39116e-08	0.75606	Osteoblast_Primary	Osteoblast Primary Cells H3K4me1	0.121444	FALSE	FALSE	FALSE	Multi_tissue_chromatin	H3K4me1
Aorta__H3K27ac	-4.0294e-08	5.76782e-08	0.757599	Artery	Aorta H3K27ac	0.12056	FALSE	FALSE	FALSE	Multi_tissue_chromatin	H3K27ac
Tgd.vg2+.Sp.TCRbko	-2.78022e-09	3.96623e-09	0.75834	T	Tgd.vg2+.Sp.TCRbko	0.120136	FALSE	FALSE	FALSE	Immgen
FRC.SLN.CFA.d6.v2	-2.80771e-09	3.89505e-09	0.764496	Other	FRC.SLN.CFA.d6.v2	0.116625	FALSE	FALSE	FALSE	Immgen
Brain_Inferior_Temporal_Lobe__H3K4me3	-6.92573e-08	9.59288e-08	0.764842	Brain	Brain Inferior Temporal Lobe H3K4me3	0.116428	FALSE	FALSE	FALSE	Multi_tissue_chromatin	H3K4me3
SC.LT34F.BM	-4.06877e-09	5.61597e-09	0.765621	Other	SC.LT34F.BM	0.115986	FALSE	FALSE	FALSE	Immgen
SI-Term-Ileum_ENTEX__H3K36me3	-7.01125e-08	9.67514e-08	0.765672	Digestive	SI-Term-Ileum ENTEX H3K36me3	0.115957	FALSE	FALSE	FALSE	Multi_tissue_chromatin	H3K36me3
MF.169+11chi.SLN	-2.97888e-09	4.08998e-09	0.766796	Myeloid	MF.169+11chi.SLN	0.11532	FALSE	FALSE	FALSE	Immgen
Primary_T_regulatory_cells_from_peripheral_blood__H3K4me1	-2.24088e-08	3.07317e-08	0.767053	Primary_Cells	Primary T regulatory cells from peripheral blood H3K4me1	0.115175	FALSE	FALSE	FALSE	Multi_tissue_chromatin	H3K4me1
Uterus_ENTEX__H3K4me3	-8.92128e-08	1.22071e-07	0.767559	Uterus	Uterus ENTEX H3K4me3	0.114888	FALSE	FALSE	FALSE	Multi_tissue_chromatin	H3K4me3
Ep.8wk.CEC.Sca1+.Th	-1.90431e-09	2.55741e-09	0.771751	Other	Ep.8wk.CEC.Sca1+.Th	0.112523	FALSE	FALSE	FALSE	Immgen
NHEK-Epidermal_Keratinocyte_Primary_Cells__H3K4me1	-1.93792e-08	2.58764e-08	0.773045	Primary_Cells	NHEK-Epidermal Keratinocyte Primary Cells H3K4me1	0.111795	FALSE	FALSE	FALSE	Multi_tissue_chromatin	H3K4me1
Ganglion_Eminence_derived_primary_cultured_neurospheres__H3K4me1	-2.68513e-08	3.55951e-08	0.774681	Primary_Cells	Ganglion Eminence derived primary cultured neurospheres H3K4me1	0.110877	FALSE	FALSE	FALSE	Multi_tissue_chromatin	H3K4me1
Tgd.vg2+24ahi.e17.Th	-5.16244e-09	6.82824e-09	0.775188	T	Tgd.vg2+24ahi.e17.Th	0.110593	FALSE	FALSE	FALSE	Immgen
Primary_T_cells_effector_memory_enriched_from_peripheral_blood__H3K36me3	-2.84005e-08	3.75462e-08	0.7753	Primary_Cells	Primary T cells effector memory enriched from peripheral blood H3K36me3	0.11053	FALSE	FALSE	FALSE	Multi_tissue_chromatin	H3K36me3
T.8EffKLRG1+CD127-.Sp.d8.LisOVA	-3.66108e-09	4.81325e-09	0.77656	T	T.8EffKLRG1+CD127-.Sp.d8.LisOVA	0.109825	FALSE	FALSE	FALSE	Immgen
skeletal_muscle_ENTEX__H3K27ac	-1.44712e-08	1.90039e-08	0.776816	Skeletal muscle	skeletal muscle ENTEX H3K27ac	0.109682	FALSE	FALSE	FALSE	Multi_tissue_chromatin	H3K27ac
ILC1.CD49b-.Lv	-2.40831e-09	3.1555e-09	0.777331	Other	ILC1.CD49b-.Lv	0.109394	FALSE	FALSE	FALSE	Immgen
skeletal_muscle_ENTEX__H3K4me1	-1.76185e-08	2.29364e-08	0.7788	Skeletal muscle	skeletal muscle ENTEX H3K4me1	0.108574	FALSE	FALSE	FALSE	Multi_tissue_chromatin	H3K4me1
Brain_Substantia_Nigra__H3K36me3	-6.25812e-08	7.99633e-08	0.783076	Brain	Brain Substantia Nigra H3K36me3	0.106196	FALSE	FALSE	FALSE	Multi_tissue_chromatin	H3K36me3
Fetal_Intestine_Large__H3K36me3	-2.26895e-08	2.89754e-08	0.783205	Fetal	Fetal Intestine Large H3K36me3	0.106125	FALSE	FALSE	FALSE	Multi_tissue_chromatin	H3K36me3
Brain_Anterior_Caudate__H3K27ac	-2.19235e-08	2.79213e-08	0.783828	Brain	Brain Anterior Caudate H3K27ac	0.105779	FALSE	FALSE	FALSE	Multi_tissue_chromatin	H3K27ac
proB.CLP.BM	-3.76101e-09	4.78828e-09	0.783909	B	proB.CLP.BM	0.105734	FALSE	FALSE	FALSE	Immgen
NHDF-Ad_Adult_Dermal_Fibroblast_Primary_Cells__H3K27ac	-3.78336e-08	4.81158e-08	0.784155	Primary_Cells	NHDF-Ad Adult Dermal Fibroblast Primary Cells H3K27ac	0.105598	FALSE	FALSE	FALSE	Multi_tissue_chromatin	H3K27ac
Primary_T_killer_memory_cells_from_peripheral_blood__H3K27ac	-5.32486e-08	6.7259e-08	0.785731	Primary_Cells	Primary T killer memory cells from peripheral blood H3K27ac	0.104726	FALSE	FALSE	FALSE	Multi_tissue_chromatin	H3K27ac
Primary_Natural_Killer_cells_from_peripheral_blood__H3K4me3	-9.0749e-08	1.14194e-07	0.786604	Primary_Cells	Primary Natural Killer cells from peripheral blood H3K4me3	0.104244	FALSE	FALSE	FALSE	Multi_tissue_chromatin	H3K4me3
Tgd.vg1+vd6-24alo.Th	-3.00792e-09	3.78145e-09	0.786821	T	Tgd.vg1+vd6-24alo.Th	0.104124	FALSE	FALSE	FALSE	Immgen
NHLF_Lung_Fibroblast_Primary_Cells__H3K9ac	-1.12621e-07	1.40921e-07	0.787907	Primary_Cells	NHLF Lung Fibroblast Primary Cells H3K9ac	0.103525	FALSE	FALSE	FALSE	Multi_tissue_chromatin	H3K9ac
Foreskin_Fibroblast_Primary_Cells_skin01__H3K4me1	-2.30142e-08	2.86979e-08	0.788708	Primary_Cells	Foreskin Fibroblast Primary Cells skin01 H3K4me1	0.103084	FALSE	FALSE	FALSE	Multi_tissue_chromatin	H3K4me1
ILC3.NKp46-.4-.SI	-3.33734e-09	4.149e-09	0.789409	NK	ILC3.NKp46-.4-.SI	0.102698	FALSE	FALSE	FALSE	Immgen
Fetal_Intestine_Large__DNase	-4.36889e-08	5.37956e-08	0.791641	Fetal	Fetal Intestine Large DNase	0.101472	FALSE	FALSE	FALSE	Multi_tissue_chromatin	DNase
Heart-Atrial_ENTEX__H3K4me1	-1.39202e-07	1.68404e-07	0.795766	Heart	Heart-Atrial ENTEX H3K4me1	0.0992145	FALSE	FALSE	FALSE	Multi_tissue_chromatin	H3K4me1
ILC3.NKp46-.4+.SI	-2.90535e-09	3.50591e-09	0.796364	NK	ILC3.NKp46-.4+.SI	0.0988885	FALSE	FALSE	FALSE	Immgen
A11.436.Epithelial.Cells	-3.02054e-09	3.63169e-09	0.797216	Other	A11.436.Epithelial.Cells	0.098424	FALSE	FALSE	FALSE	Multi_tissue_gene_expr
Heart-LV_ENTEX__H3K27ac	-1.87697e-08	2.24783e-08	0.798145	Heart	Heart-LV ENTEX H3K27ac	0.0979182	FALSE	FALSE	FALSE	Multi_tissue_chromatin	H3K27ac
A04.411.Lung	-4.56672e-09	5.45391e-09	0.798796	Other	A04.411.Lung	0.0975642	FALSE	FALSE	FALSE	Multi_tissue_gene_expr
T.8Nve.PP	-3.61265e-09	4.30146e-09	0.799509	T	T.8Nve.PP	0.0971769	FALSE	FALSE	FALSE	Immgen
Primary_T_helper_memory_cells_from_peripheral_blood_2__H3K36me3	-4.33254e-08	5.15016e-08	0.799894	Primary_Cells	Primary T helper memory cells from peripheral blood 2 H3K36me3	0.0969674	FALSE	FALSE	FALSE	Multi_tissue_chromatin	H3K36me3
Fetal_Heart__H3K4me3	-4.1993e-08	4.96695e-08	0.801069	Fetal	Fetal Heart H3K4me3	0.0963299	FALSE	FALSE	FALSE	Multi_tissue_chromatin	H3K4me3
SC.LTSL.FL	-4.99045e-09	5.87418e-09	0.802214	Other	SC.LTSL.FL	0.0957098	FALSE	FALSE	FALSE	Immgen
T.8Eff.Tbet+.Sp.OT1.d6LisOVA	-3.52478e-09	4.1425e-09	0.802583	T	T.8Eff.Tbet+.Sp.OT1.d6LisOVA	0.0955101	FALSE	FALSE	FALSE	Immgen
Primary_T_helper_naive_cells_from_peripheral_blood__H3K9ac	-5.16834e-08	6.04061e-08	0.80389	Primary_Cells	Primary T helper naive cells from peripheral blood H3K9ac	0.0948032	FALSE	FALSE	FALSE	Multi_tissue_chromatin	H3K9ac
Stomach_Smooth_Muscle__H3K4me3	-4.02235e-08	4.68721e-08	0.804596	Digestive	Stomach Smooth Muscle H3K4me3	0.0944219	FALSE	FALSE	FALSE	Multi_tissue_chromatin	H3K4me3
Ep.MEChi.Th	-2.01052e-09	2.34145e-09	0.804737	Other	Ep.MEChi.Th	0.0943461	FALSE	FALSE	FALSE	Immgen
A15.382.490.555.567.622.Lymphocytes..Null	-3.65177e-09	4.23768e-09	0.805584	Blood/Immune	A15.382.490.555.567.622.Lymphocytes..Null	0.0938892	FALSE	FALSE	FALSE	Multi_tissue_gene_expr
Fetal_Brain_Female__H3K36me3	-2.61728e-08	3.02111e-08	0.806845	Fetal	Fetal Brain Female H3K36me3	0.0932099	FALSE	FALSE	FALSE	Multi_tissue_chromatin	H3K36me3
Brain_Anterior_Caudate__H3K36me3	-3.4178e-08	3.94144e-08	0.807069	Brain	Brain Anterior Caudate H3K36me3	0.0930895	FALSE	FALSE	FALSE	Multi_tissue_chromatin	H3K36me3
T.8Eff.Sp.OT1.d6.LisOva	-5.82706e-09	6.7178e-09	0.80714	T	T.8Eff.Sp.OT1.d6.LisOva	0.0930511	FALSE	FALSE	FALSE	Immgen
Vagina_ENTEX__H3K4me3	-9.92448e-08	1.1381e-07	0.808401	Vagina	Vagina ENTEX H3K4me3	0.0923732	FALSE	FALSE	FALSE	Multi_tissue_chromatin	H3K4me3
NK.H+.MCMV1.Sp	-3.58665e-09	4.09844e-09	0.809248	NK	NK.H+.MCMV1.Sp	0.0919186	FALSE	FALSE	FALSE	Immgen
DC.pDC.8+.MLN	-2.92556e-09	3.3429e-09	0.809256	Myeloid	DC.pDC.8+.MLN	0.0919142	FALSE	FALSE	FALSE	Immgen
Thymus__H3K4me1	-3.12623e-08	3.55344e-08	0.81051	Thymus	Thymus H3K4me1	0.0912418	FALSE	FALSE	FALSE	Multi_tissue_chromatin	H3K4me1
Brain_Dorsolateral_Prefrontal_Cortex__H3K4me3	-9.32081e-08	1.05709e-07	0.811043	Brain	Brain Dorsolateral Prefrontal Cortex H3K4me3	0.0909562	FALSE	FALSE	FALSE	Multi_tissue_chromatin	H3K4me3
MF.PPAR-.Lu	-3.93035e-09	4.42148e-09	0.812977	Myeloid	MF.PPAR-.Lu	0.0899215	FALSE	FALSE	FALSE	Immgen
Brain_Hippocampus_Middle__H3K36me3	-3.02027e-08	3.3936e-08	0.813265	Brain	Brain Hippocampus Middle H3K36me3	0.0897681	FALSE	FALSE	FALSE	Multi_tissue_chromatin	H3K36me3
Colon-TV_ENTEX__H3K4me1	-6.82747e-08	7.638e-08	0.814307	Digestive	Colon-TV ENTEX H3K4me1	0.0892117	FALSE	FALSE	FALSE	Multi_tissue_chromatin	H3K4me1
Stomach_Smooth_Muscle__H3K36me3	-3.04539e-08	3.40363e-08	0.814539	Digestive	Stomach Smooth Muscle H3K36me3	0.0890879	FALSE	FALSE	FALSE	Multi_tissue_chromatin	H3K36me3
Primary_T_regulatory_cells_from_peripheral_blood__H3K4me3	-6.04357e-08	6.72883e-08	0.81545	Primary_Cells	Primary T regulatory cells from peripheral blood H3K4me3	0.0886026	FALSE	FALSE	FALSE	Multi_tissue_chromatin	H3K4me3
Fetal_Kidney__H3K9ac	-1.09419e-07	1.2159e-07	0.815913	Fetal	Fetal Kidney H3K9ac	0.0883562	FALSE	FALSE	FALSE	Multi_tissue_chromatin	H3K9ac
Primary_T_killer_naive_cells_from_peripheral_blood__H3K36me3	-3.44614e-08	3.80519e-08	0.817437	Primary_Cells	Primary T killer naive cells from peripheral blood H3K36me3	0.0875455	FALSE	FALSE	FALSE	Multi_tissue_chromatin	H3K36me3
CD8.48h.LN	-6.05269e-09	6.64678e-09	0.818752	T	CD8.48h.LN	0.0868477	FALSE	FALSE	FALSE	Immgen
Mo.6C-II+.Bl	-4.69168e-09	5.13566e-09	0.819523	Myeloid	Mo.6C-II+.Bl	0.0864387	FALSE	FALSE	FALSE	Immgen
Primary_B_cells_from_cord_blood__H3K4me1	-2.3675e-08	2.58331e-08	0.820288	Primary_Cells	Primary B cells from cord blood H3K4me1	0.0860338	FALSE	FALSE	FALSE	Multi_tissue_chromatin	H3K4me1
Colon-Sigm_ENTEX__H3K4me1	-1.15264e-07	1.25493e-07	0.820819	Digestive	Colon-Sigm ENTEX H3K4me1	0.0857525	FALSE	FALSE	FALSE	Multi_tissue_chromatin	H3K4me1
SC.STSL.FL	-5.52861e-09	5.98972e-09	0.822001	Other	SC.STSL.FL	0.0851278	FALSE	FALSE	FALSE	Immgen
Tgd.vg3+24alo.e17.Th	-3.84321e-09	4.15784e-09	0.822342	T	Tgd.vg3+24alo.e17.Th	0.0849474	FALSE	FALSE	FALSE	Immgen
Cortex_derived_primary_cultured_neurospheres__H3K4me3	-9.97886e-08	1.07651e-07	0.823028	Primary_Cells	Cortex derived primary cultured neurospheres H3K4me3	0.0845854	FALSE	FALSE	FALSE	Multi_tissue_chromatin	H3K4me3
skeletal_muscle_ENTEX__H3K36me3	-2.41579e-08	2.60001e-08	0.823594	Skeletal muscle	skeletal muscle ENTEX H3K36me3	0.0842871	FALSE	FALSE	FALSE	Multi_tissue_chromatin	H3K36me3
A05.360.319.114.373.Fallopian.Tubes	-3.4488e-09	3.6889e-09	0.825083	Other	A05.360.319.114.373.Fallopian.Tubes	0.0835022	FALSE	FALSE	FALSE	Multi_tissue_gene_expr
A10.165.450.300.Cicatrix	-3.41442e-09	3.60083e-09	0.828494	Musculoskeletal/Connective	A10.165.450.300.Cicatrix	0.0817109	FALSE	FALSE	FALSE	Multi_tissue_gene_expr
Cortex_derived_primary_cultured_neurospheres__H3K4me1	-2.16243e-08	2.28042e-08	0.828501	Primary_Cells	Cortex derived primary cultured neurospheres H3K4me1	0.0817071	FALSE	FALSE	FALSE	Multi_tissue_chromatin	H3K4me1
Heart-Atrial_ENTEX__H3K27ac	-3.81392e-08	4.00222e-08	0.829692	Heart	Heart-Atrial ENTEX H3K27ac	0.0810829	FALSE	FALSE	FALSE	Multi_tissue_chromatin	H3K27ac
Primary_T_helper_cells_PMA-I_stimulated__H3K36me3	-2.66106e-08	2.75711e-08	0.832768	Primary_Cells	Primary T helper cells PMA-I stimulated H3K36me3	0.0794761	FALSE	FALSE	FALSE	Multi_tissue_chromatin	H3K36me3
Fetal_Muscle_Leg__H3K36me3	-3.51579e-08	3.63129e-08	0.833526	Fetal	Fetal Muscle Leg H3K36me3	0.0790808	FALSE	FALSE	FALSE	Multi_tissue_chromatin	H3K36me3
Primary_T_helper_memory_cells_from_peripheral_blood_2__H3K27ac	-5.86673e-08	5.94991e-08	0.837938	Primary_Cells	Primary T helper memory cells from peripheral blood 2 H3K27ac	0.076788	FALSE	FALSE	FALSE	Multi_tissue_chromatin	H3K27ac
Brain Frontal Cortex (BA9)	-2.27294e-09	2.30451e-09	0.838008	CNS	Brain Frontal Cortex (BA9)	0.0767519	FALSE	FALSE	FALSE	Multi_tissue_gene_expr
A08.186.211.730.885.287.500.270.Frontal.Lobe	-2.31427e-09	2.32602e-09	0.840118	CNS	A08.186.211.730.885.287.500.270.Frontal.Lobe	0.0756595	FALSE	FALSE	FALSE	Multi_tissue_gene_expr
Fetal_Brain_Female__DNase	-4.72608e-08	4.74827e-08	0.840211	Fetal	Fetal Brain Female DNase	0.0756115	FALSE	FALSE	FALSE	Multi_tissue_chromatin	DNase
Placenta_Amnion__H3K36me3	-3.6356e-08	3.64143e-08	0.840957	Placenta	Placenta Amnion H3K36me3	0.0752263	FALSE	FALSE	FALSE	Multi_tissue_chromatin	H3K36me3
Tgd.vg2-.act.Sp	-5.39856e-09	5.4044e-09	0.841083	T	Tgd.vg2-.act.Sp	0.0751611	FALSE	FALSE	FALSE	Immgen
A10.272.497.Epidermis	-4.55059e-09	4.53673e-09	0.842083	Other	A10.272.497.Epidermis	0.074645	FALSE	FALSE	FALSE	Multi_tissue_gene_expr
Aorta__H3K4me3	-1.60208e-07	1.59694e-07	0.842122	Artery	Aorta H3K4me3	0.074625	FALSE	FALSE	FALSE	Multi_tissue_chromatin	H3K4me3
Colon-Sigm_ENTEX__H3K4me3	-1.39715e-07	1.38676e-07	0.84315	Digestive	Colon-Sigm ENTEX H3K4me3	0.0740953	FALSE	FALSE	FALSE	Multi_tissue_chromatin	H3K4me3
SC.CMP.BM.DR	-3.98744e-09	3.94539e-09	0.84391	Myeloid	SC.CMP.BM.DR	0.0737041	FALSE	FALSE	FALSE	Immgen
Fetal_Kidney__H3K4me3	-1.37999e-07	1.36084e-07	0.844726	Fetal	Fetal Kidney H3K4me3	0.0732844	FALSE	FALSE	FALSE	Multi_tissue_chromatin	H3K4me3
Primary_T_cells_from_cord_blood__DNase	-8.07302e-08	7.95334e-08	0.844959	Primary_Cells	Primary T cells from cord blood DNase	0.0731646	FALSE	FALSE	FALSE	Multi_tissue_chromatin	DNase
Fetal_Intestine_Large__H3K27ac	-2.28786e-08	2.25303e-08	0.845056	Fetal	Fetal Intestine Large H3K27ac	0.0731147	FALSE	FALSE	FALSE	Multi_tissue_chromatin	H3K27ac
T.ISP.Th	-3.97911e-09	3.90852e-09	0.845676	T	T.ISP.Th	0.0727962	FALSE	FALSE	FALSE	Immgen
B.GC.Sp	-4.35688e-09	4.27137e-09	0.84614	B	B.GC.Sp	0.0725576	FALSE	FALSE	FALSE	Immgen
Tgd.vg3+24ahi.e17.Th	-3.88087e-09	3.80212e-09	0.846305	T	Tgd.vg3+24ahi.e17.Th	0.0724731	FALSE	FALSE	FALSE	Immgen
Primary_T_cells_from_cord_blood__H3K4me1	-3.54783e-08	3.46114e-08	0.847329	Primary_Cells	Primary T cells from cord blood H3K4me1	0.0719479	FALSE	FALSE	FALSE	Multi_tissue_chromatin	H3K4me1
T.4Nve.PP	-4.97728e-09	4.84888e-09	0.847667	T	T.4Nve.PP	0.0717745	FALSE	FALSE	FALSE	Immgen
Cervix Ectocervix	-3.72064e-09	3.62136e-09	0.847888	Other	Cervix Ectocervix	0.0716617	FALSE	FALSE	FALSE	Multi_tissue_gene_expr
Esoph-GJ_ENTEX__H3K27ac	-3.07181e-08	2.95577e-08	0.850658	Esophagus	Esoph-GJ ENTEX H3K27ac	0.0702452	FALSE	FALSE	FALSE	Multi_tissue_chromatin	H3K27ac
Duodenum_Smooth_Muscle__H3K36me3	-4.56535e-08	4.35606e-08	0.852691	Digestive	Duodenum Smooth Muscle H3K36me3	0.0692082	FALSE	FALSE	FALSE	Multi_tissue_chromatin	H3K36me3
Adipose_Nuclei__H3K36me3	-3.9341e-08	3.73816e-08	0.853696	Adipose	Adipose Nuclei H3K36me3	0.0686969	FALSE	FALSE	FALSE	Multi_tissue_chromatin	H3K36me3
Nerve-Tibial_ENTEX__H3K4me3	-1.22639e-07	1.15224e-07	0.856417	Nerve	Nerve-Tibial ENTEX H3K4me3	0.0673148	FALSE	FALSE	FALSE	Multi_tissue_chromatin	H3K4me3
Fetal_Thymus__DNase	-5.85709e-08	5.48176e-08	0.857345	Fetal	Fetal Thymus DNase	0.0668442	FALSE	FALSE	FALSE	Multi_tissue_chromatin	DNase
A14.549.167.646.Periodontium	-3.5331e-09	3.30046e-09	0.8578	Other	A14.549.167.646.Periodontium	0.066614	FALSE	FALSE	FALSE	Multi_tissue_gene_expr
CD4Control	-5.20611e-09	4.85125e-09	0.858398	T	CD4Control	0.0663114	FALSE	FALSE	FALSE	Immgen
A08.186.211.730.317.357.352.435.Hypothalamo.Hypophyseal.System	-7.15432e-09	6.66407e-09	0.858492	CNS	A08.186.211.730.317.357.352.435.Hypothalamo.Hypophyseal.System	0.066264	FALSE	FALSE	FALSE	Multi_tissue_gene_expr
T.8SP24-.Th	-6.92317e-09	6.41022e-09	0.859934	T	T.8SP24-.Th	0.065535	FALSE	FALSE	FALSE	Immgen
T.DPbl.Th	-4.88821e-09	4.52305e-09	0.860092	T	T.DPbl.Th	0.0654549	FALSE	FALSE	FALSE	Immgen
A11.329.629.Osteoblasts	-5.67556e-09	5.2399e-09	0.860627	Musculoskeletal/Connective	A11.329.629.Osteoblasts	0.0651848	FALSE	FALSE	FALSE	Multi_tissue_gene_expr
Nerve-Tibial_ENTEX__H3K27ac	-1.82944e-08	1.68467e-08	0.861245	Nerve	Nerve-Tibial ENTEX H3K27ac	0.0648732	FALSE	FALSE	FALSE	Multi_tissue_chromatin	H3K27ac
Primary_B_cells_from_cord_blood__H3K36me3	-9.57979e-08	8.78662e-08	0.862203	Primary_Cells	Primary B cells from cord blood H3K36me3	0.0643906	FALSE	FALSE	FALSE	Multi_tissue_chromatin	H3K36me3
Heart-Atrial_ENTEX__H3K36me3	-5.02658e-08	4.60603e-08	0.86243	Heart	Heart-Atrial ENTEX H3K36me3	0.0642761	FALSE	FALSE	FALSE	Multi_tissue_chromatin	H3K36me3
T.8Eff.Sp.OT1.d15.VSVOva	-6.21887e-09	5.69528e-09	0.862569	T	T.8Eff.Sp.OT1.d15.VSVOva	0.0642062	FALSE	FALSE	FALSE	Immgen
Ep.8wk.MEClo.Th	-3.07467e-09	2.8125e-09	0.86285	Other	Ep.8wk.MEClo.Th	0.0640644	FALSE	FALSE	FALSE	Immgen
Brain Cerebellar Hemisphere	-2.88419e-09	2.63166e-09	0.863452	CNS	Brain Cerebellar Hemisphere	0.0637618	FALSE	FALSE	FALSE	Multi_tissue_gene_expr
Brain_Anterior_Caudate__H3K4me3	-9.50082e-08	8.59298e-08	0.865561	Brain	Brain Anterior Caudate H3K4me3	0.0627024	FALSE	FALSE	FALSE	Multi_tissue_chromatin	H3K4me3
T.8Nve.LN	-7.02234e-09	6.33453e-09	0.866195	T	T.8Nve.LN	0.0623844	FALSE	FALSE	FALSE	Immgen
Primary_T_helper_cells_PMA-I_stimulated__H3K4me3	-7.6012e-08	6.84488e-08	0.866607	Primary_Cells	Primary T helper cells PMA-I stimulated H3K4me3	0.0621779	FALSE	FALSE	FALSE	Multi_tissue_chromatin	H3K4me3
A06.407.900.Thyroid.Gland	-4.13116e-09	3.70676e-09	0.867466	Endocrine	A06.407.900.Thyroid.Gland	0.0617476	FALSE	FALSE	FALSE	Multi_tissue_gene_expr
Esophagus Gastroesophageal Junction	-3.04149e-09	2.72757e-09	0.867594	Digestive	Esophagus Gastroesophageal Junction	0.0616834	FALSE	FALSE	FALSE	Multi_tissue_gene_expr
Cortex_derived_primary_cultured_neurospheres__H3K36me3	-6.27454e-08	5.61042e-08	0.868296	Primary_Cells	Cortex derived primary cultured neurospheres H3K36me3	0.0613323	FALSE	FALSE	FALSE	Multi_tissue_chromatin	H3K36me3
Brain_Hippocampus_Middle__H3K4me1	-2.3372e-08	2.08611e-08	0.86872	Brain	Brain Hippocampus Middle H3K4me1	0.0611201	FALSE	FALSE	FALSE	Multi_tissue_chromatin	H3K4me1
Foreskin_Fibroblast_Primary_Cells_skin01__H3K36me3	-2.82487e-08	2.49775e-08	0.870965	Primary_Cells	Foreskin Fibroblast Primary Cells skin01 H3K36me3	0.0599991	FALSE	FALSE	FALSE	Multi_tissue_chromatin	H3K36me3
Ovary_ENTEX__H3K4me3	-1.34115e-07	1.18558e-07	0.871019	Ovary	Ovary ENTEX H3K4me3	0.0599726	FALSE	FALSE	FALSE	Multi_tissue_chromatin	H3K4me3
Fetal_Brain_Female__H3K4me3	-1.45053e-07	1.28036e-07	0.871374	Fetal	Fetal Brain Female H3K4me3	0.0597953	FALSE	FALSE	FALSE	Multi_tissue_chromatin	H3K4me3
Nerve-Tibial_ENTEX__H3K4me1	-3.20804e-08	2.81632e-08	0.872667	Nerve	Nerve-Tibial ENTEX H3K4me1	0.0591516	FALSE	FALSE	FALSE	Multi_tissue_chromatin	H3K4me1
Primary_T_killer_memory_cells_from_peripheral_blood__H3K36me3	-7.19009e-08	6.28552e-08	0.87367	Primary_Cells	Primary T killer memory cells from peripheral blood H3K36me3	0.0586525	FALSE	FALSE	FALSE	Multi_tissue_chromatin	H3K36me3
Primary_T_helper_memory_cells_from_peripheral_blood_2__H3K4me3	-1.26972e-07	1.10918e-07	0.873841	Primary_Cells	Primary T helper memory cells from peripheral blood 2 H3K4me3	0.0585678	FALSE	FALSE	FALSE	Multi_tissue_chromatin	H3K4me3
Brain_Cingulate_Gyrus__H3K27ac	-2.54314e-08	2.20848e-08	0.875244	Brain	Brain Cingulate Gyrus H3K27ac	0.0578709	FALSE	FALSE	FALSE	Multi_tissue_chromatin	H3K27ac
Vagina_ENTEX__H3K27ac	-3.21963e-08	2.79167e-08	0.875606	Vagina	Vagina ENTEX H3K27ac	0.0576912	FALSE	FALSE	FALSE	Multi_tissue_chromatin	H3K27ac
Breast_variant_Human_Mammary_Epithelial_Cells_(vHMEC)__H3K36me3	-2.61115e-08	2.25167e-08	0.876905	Breast	Breast variant Human Mammary Epithelial Cells (vHMEC) H3K36me3	0.0570476	FALSE	FALSE	FALSE	Multi_tissue_chromatin	H3K36me3
Tgd.vg5+24ahi.Th	-4.7521e-09	4.07299e-09	0.878341	T	Tgd.vg5+24ahi.Th	0.0563368	FALSE	FALSE	FALSE	Immgen
Fetal_Thymus__H3K4me3	-9.68094e-08	8.29576e-08	0.87839	Fetal	Fetal Thymus H3K4me3	0.0563129	FALSE	FALSE	FALSE	Multi_tissue_chromatin	H3K4me3
MC.Es	-4.01974e-09	3.42069e-09	0.880028	Myeloid	MC.Es	0.0555036	FALSE	FALSE	FALSE	Immgen
Fetal_Brain_Male__H3K36me3	-1.67938e-07	1.42835e-07	0.880153	Fetal	Fetal Brain Male H3K36me3	0.0554421	FALSE	FALSE	FALSE	Multi_tissue_chromatin	H3K36me3
Brain Cortex	-2.54977e-09	2.16493e-09	0.880554	CNS	Brain Cortex	0.0552439	FALSE	FALSE	FALSE	Multi_tissue_gene_expr
Artery-Coronary_ENTEX__H3K27ac	-4.58258e-08	3.87453e-08	0.881545	Artery	Artery-Coronary ENTEX H3K27ac	0.0547554	FALSE	FALSE	FALSE	Multi_tissue_chromatin	H3K27ac
Primary_T_killer_naive_cells_from_peripheral_blood__H3K27ac	-8.52692e-08	7.18865e-08	0.882221	Primary_Cells	Primary T killer naive cells from peripheral blood H3K27ac	0.0544224	FALSE	FALSE	FALSE	Multi_tissue_chromatin	H3K27ac
Breast_Myoepithelial_Primary_Cells__H3K36me3	-3.27915e-08	2.76261e-08	0.882381	Breast	Breast Myoepithelial Primary Cells H3K36me3	0.054344	FALSE	FALSE	FALSE	Multi_tissue_chromatin	H3K36me3
Primary_mononuclear_cells_from_peripheral_blood__H3K27ac	-1.23225e-07	1.03082e-07	0.884036	Primary_Cells	Primary mononuclear cells from peripheral blood H3K27ac	0.05353	FALSE	FALSE	FALSE	Multi_tissue_chromatin	H3K27ac
Foreskin_Melanocyte_Primary_Cells_skin03__H3K36me3	-2.24001e-08	1.86479e-08	0.885166	Primary_Cells	Foreskin Melanocyte Primary Cells skin03 H3K36me3	0.0529753	FALSE	FALSE	FALSE	Multi_tissue_chromatin	H3K36me3
NHEK-Epidermal_Keratinocyte_Primary_Cells__H3K4me3	-8.95978e-08	7.41706e-08	0.886475	Primary_Cells	NHEK-Epidermal Keratinocyte Primary Cells H3K4me3	0.0523333	FALSE	FALSE	FALSE	Multi_tissue_chromatin	H3K4me3
Brain Anterior cingulate cortex (BA24)	-2.82052e-09	2.33047e-09	0.886914	CNS	Brain Anterior cingulate cortex (BA24)	0.0521183	FALSE	FALSE	FALSE	Multi_tissue_gene_expr
Brain_Angular_Gyrus__H3K36me3	-6.42784e-08	5.29499e-08	0.887616	Brain	Brain Angular Gyrus H3K36me3	0.0517748	FALSE	FALSE	FALSE	Multi_tissue_chromatin	H3K36me3
Tgd.vg2+.Sp	-5.61904e-09	4.62217e-09	0.887945	T	Tgd.vg2+.Sp	0.0516139	FALSE	FALSE	FALSE	Immgen
FRC.SLN.OT	-4.46441e-09	3.66576e-09	0.888363	Other	FRC.SLN.OT	0.0514096	FALSE	FALSE	FALSE	Immgen
Primary_T_cells_from_peripheral_blood__H3K4me3	-1.05938e-07	8.68629e-08	0.888692	Primary_Cells	Primary T cells from peripheral blood H3K4me3	0.0512486	FALSE	FALSE	FALSE	Multi_tissue_chromatin	H3K4me3
Aorta__H3K4me1	-1.2968e-07	1.06272e-07	0.888818	Artery	Aorta H3K4me1	0.0511872	FALSE	FALSE	FALSE	Multi_tissue_chromatin	H3K4me1
Fetal_Brain_Male__DNase	-7.13676e-08	5.847e-08	0.888878	Fetal	Fetal Brain Male DNase	0.0511577	FALSE	FALSE	FALSE	Multi_tissue_chromatin	DNase
Fetal_Lung__H3K9ac	-1.37966e-07	1.12924e-07	0.889102	Fetal	Fetal Lung H3K9ac	0.0510485	FALSE	FALSE	FALSE	Multi_tissue_chromatin	H3K9ac
Ganglion_Eminence_derived_primary_cultured_neurospheres__H3K36me3	-7.34128e-08	5.98516e-08	0.89001	Primary_Cells	Ganglion Eminence derived primary cultured neurospheres H3K36me3	0.0506052	FALSE	FALSE	FALSE	Multi_tissue_chromatin	H3K36me3
A08.186.211.730.885.287.249.487.Corpus.Striatum	-2.92005e-09	2.35195e-09	0.892798	CNS	A08.186.211.730.885.287.249.487.Corpus.Striatum	0.0492469	FALSE	FALSE	FALSE	Multi_tissue_gene_expr
A05.810.890.Urinary.Bladder	-5.09381e-09	4.09255e-09	0.893371	Other	A05.810.890.Urinary.Bladder	0.0489683	FALSE	FALSE	FALSE	Multi_tissue_gene_expr
Brain Caudate (basal ganglia)	-2.73626e-09	2.18925e-09	0.894325	CNS	Brain Caudate (basal ganglia)	0.0485045	FALSE	FALSE	FALSE	Multi_tissue_gene_expr
Brain_Inferior_Temporal_Lobe__H3K36me3	-5.61354e-08	4.40521e-08	0.898721	Brain	Brain Inferior Temporal Lobe H3K36me3	0.0463752	FALSE	FALSE	FALSE	Multi_tissue_chromatin	H3K36me3
A06.407.312.Gonads	-4.57856e-09	3.55507e-09	0.901109	Endocrine	A06.407.312.Gonads	0.0452226	FALSE	FALSE	FALSE	Multi_tissue_gene_expr
Brain_Angular_Gyrus__H3K4me3	-1.71491e-07	1.32311e-07	0.902532	Brain	Brain Angular Gyrus H3K4me3	0.0445373	FALSE	FALSE	FALSE	Multi_tissue_chromatin	H3K4me3
FRC.SLN	-4.81658e-09	3.71448e-09	0.902633	Other	FRC.SLN	0.0444886	FALSE	FALSE	FALSE	Immgen
Breast_Myoepithelial_Primary_Cells__H3K4me1	-2.32189e-08	1.77572e-08	0.904491	Breast	Breast Myoepithelial Primary Cells H3K4me1	0.0435959	FALSE	FALSE	FALSE	Multi_tissue_chromatin	H3K4me1
Pancreas_ENTEX__H3K36me3	-3.82111e-08	2.9193e-08	0.904718	Pancreas	Pancreas ENTEX H3K36me3	0.0434866	FALSE	FALSE	FALSE	Multi_tissue_chromatin	H3K36me3
Brain_Dorsolateral_Prefrontal_Cortex__H3K27ac	-3.90666e-08	2.96403e-08	0.906252	Brain	Brain Dorsolateral Prefrontal Cortex H3K27ac	0.0427508	FALSE	FALSE	FALSE	Multi_tissue_chromatin	H3K27ac
Brain Cerebellum	-3.62722e-09	2.74418e-09	0.90688	CNS	Brain Cerebellum	0.04245	FALSE	FALSE	FALSE	Multi_tissue_gene_expr
Brain Spinal cord (cervical c-1)	-3.41996e-09	2.55145e-09	0.909942	CNS	Brain Spinal cord (cervical c-1)	0.0409863	FALSE	FALSE	FALSE	Multi_tissue_gene_expr
Small_Intestine__DNase	-6.39834e-08	4.71133e-08	0.91278	Digestive	Small Intestine DNase	0.0396338	FALSE	FALSE	FALSE	Multi_tissue_chromatin	DNase
Tgd.vg2-.Sp.TCRbko	-7.78574e-09	5.70151e-09	0.913961	T	Tgd.vg2-.Sp.TCRbko	0.0390723	FALSE	FALSE	FALSE	Immgen
Primary_T_helper_naive_cells_from_peripheral_blood_1__H3K27ac	-1.10032e-07	8.03395e-08	0.914592	Primary_Cells	Primary T helper naive cells from peripheral blood 1 H3K27ac	0.0387725	FALSE	FALSE	FALSE	Multi_tissue_chromatin	H3K27ac
Primary_T_cells_from_cord_blood__H3K4me3	-1.4909e-07	1.08295e-07	0.915697	Primary_Cells	Primary T cells from cord blood H3K4me3	0.0382481	FALSE	FALSE	FALSE	Multi_tissue_chromatin	H3K4me3
Primary_T_cells_effector_memory_enriched_from_peripheral_blood__H3K4me3	-1.38506e-07	1.00484e-07	0.915959	Primary_Cells	Primary T cells effector memory enriched from peripheral blood H3K4me3	0.0381239	FALSE	FALSE	FALSE	Multi_tissue_chromatin	H3K4me3
Fetal_Lung__DNase	-6.45292e-08	4.65892e-08	0.916984	Fetal	Fetal Lung DNase	0.0376382	FALSE	FALSE	FALSE	Multi_tissue_chromatin	DNase
Skin_tissue_ENTEX__H3K4me3	-1.27422e-07	9.13191e-08	0.918545	Skin	Skin tissue ENTEX H3K4me3	0.0368998	FALSE	FALSE	FALSE	Multi_tissue_chromatin	H3K4me3
Brain_Cingulate_Gyrus__H3K4me1	-5.02558e-08	3.56002e-08	0.920977	Brain	Brain Cingulate Gyrus H3K4me1	0.0357513	FALSE	FALSE	FALSE	Multi_tissue_chromatin	H3K4me1
NK.CD127-.Sp	-5.72806e-09	4.01941e-09	0.922936	NK	NK.CD127-.Sp	0.0348284	FALSE	FALSE	FALSE	Immgen
A05.360.319.679.256.Cervix.Uteri	-5.85666e-09	4.09928e-09	0.923455	Other	A05.360.319.679.256.Cervix.Uteri	0.0345841	FALSE	FALSE	FALSE	Multi_tissue_gene_expr
Primary_T_helper_17_cells_PMA-I_stimulated__H3K4me3	-1.08482e-07	7.59036e-08	0.923528	Primary_Cells	Primary T helper 17 cells PMA-I stimulated H3K4me3	0.0345497	FALSE	FALSE	FALSE	Multi_tissue_chromatin	H3K4me3
NHEK-Epidermal_Keratinocyte_Primary_Cells__H3K9ac	-6.54893e-08	4.57968e-08	0.923641	Primary_Cells	NHEK-Epidermal Keratinocyte Primary Cells H3K9ac	0.0344969	FALSE	FALSE	FALSE	Multi_tissue_chromatin	H3K9ac
Cells EBV-transformed lymphocytes	-5.03519e-09	3.52032e-09	0.923687	Blood/Immune	Cells EBV-transformed lymphocytes	0.0344751	FALSE	FALSE	FALSE	Multi_tissue_gene_expr
A08.186.211.132.Brain.Stem	-4.06806e-09	2.82409e-09	0.925135	CNS	A08.186.211.132.Brain.Stem	0.033795	FALSE	FALSE	FALSE	Multi_tissue_gene_expr
A05.360.319.114.630.Ovary	-5.38153e-09	3.7341e-09	0.925234	Other	A05.360.319.114.630.Ovary	0.0337485	FALSE	FALSE	FALSE	Multi_tissue_gene_expr
Primary_T_cells_from_peripheral_blood__DNase	-8.6818e-08	6.01964e-08	0.925383	Primary_Cells	Primary T cells from peripheral blood DNase	0.0336784	FALSE	FALSE	FALSE	Multi_tissue_chromatin	DNase
Colon_Smooth_Muscle__H3K4me3	-1.20978e-07	8.36481e-08	0.925949	Digestive	Colon Smooth Muscle H3K4me3	0.0334127	FALSE	FALSE	FALSE	Multi_tissue_chromatin	H3K4me3
Skin Sun Exposed (Lower leg)	-5.95973e-09	4.11261e-09	0.92635	Other	Skin Sun Exposed (Lower leg)	0.0332248	FALSE	FALSE	FALSE	Multi_tissue_gene_expr
Primary_T_helper_17_cells_PMA-I_stimulated__H3K36me3	-4.13334e-08	2.84736e-08	0.926699	Primary_Cells	Primary T helper 17 cells PMA-I stimulated H3K36me3	0.0330612	FALSE	FALSE	FALSE	Multi_tissue_chromatin	H3K36me3
Brain_Substantia_Nigra__H3K9ac	-8.13993e-08	5.57959e-08	0.9277	Brain	Brain Substantia Nigra H3K9ac	0.0325923	FALSE	FALSE	FALSE	Multi_tissue_chromatin	H3K9ac
Fetal_Intestine_Small__DNase	-1.09096e-07	7.42259e-08	0.929189	Fetal	Fetal Intestine Small DNase	0.0318958	FALSE	FALSE	FALSE	Multi_tissue_chromatin	DNase
Brain_Anterior_Caudate__H3K4me1	-5.37548e-08	3.65685e-08	0.929216	Brain	Brain Anterior Caudate H3K4me1	0.0318834	FALSE	FALSE	FALSE	Multi_tissue_chromatin	H3K4me1
Vagina_ENTEX__H3K36me3	-2.10251e-07	1.42379e-07	0.930122	Vagina	Vagina ENTEX H3K36me3	0.0314602	FALSE	FALSE	FALSE	Multi_tissue_chromatin	H3K36me3
Pancreatic_Islets__H3K36me3	-8.38967e-08	5.67932e-08	0.930193	Pancreas	Pancreatic Islets H3K36me3	0.0314269	FALSE	FALSE	FALSE	Multi_tissue_chromatin	H3K36me3
Brain_Dorsolateral_Prefrontal_Cortex__H3K4me1	-7.98069e-08	5.37661e-08	0.93114	Brain	Brain Dorsolateral Prefrontal Cortex H3K4me1	0.030985	FALSE	FALSE	FALSE	Multi_tissue_chromatin	H3K4me1
EO.AT.v2	-5.56986e-09	3.74811e-09	0.931366	Myeloid	EO.AT.v2	0.0308795	FALSE	FALSE	FALSE	Immgen
Brain_Substantia_Nigra__H3K4me1	-3.71951e-08	2.49405e-08	0.932065	Brain	Brain Substantia Nigra H3K4me1	0.0305537	FALSE	FALSE	FALSE	Multi_tissue_chromatin	H3K4me1
A05.360.319.679.Uterus	-5.31227e-09	3.52401e-09	0.934152	Other	A05.360.319.679.Uterus	0.0295824	FALSE	FALSE	FALSE	Multi_tissue_gene_expr
Prostate	-5.04622e-09	3.34238e-09	0.934449	Other	Prostate	0.0294444	FALSE	FALSE	FALSE	Multi_tissue_gene_expr
Primary_T_helper_17_cells_PMA-I_stimulated__H3K27ac	-5.85451e-08	3.85289e-08	0.935683	Primary_Cells	Primary T helper 17 cells PMA-I stimulated H3K27ac	0.0288712	FALSE	FALSE	FALSE	Multi_tissue_chromatin	H3K27ac
Fetal_Brain_Female__H3K4me1	-7.25804e-08	4.76417e-08	0.936179	Fetal	Fetal Brain Female H3K4me1	0.0286412	FALSE	FALSE	FALSE	Multi_tissue_chromatin	H3K4me1
Skin Not Sun Exposed (Suprapubic)	-6.1476e-09	4.03456e-09	0.936213	Other	Skin Not Sun Exposed (Suprapubic)	0.0286255	FALSE	FALSE	FALSE	Multi_tissue_gene_expr
Brain Nucleus accumbens (basal ganglia)	-3.96004e-09	2.59752e-09	0.936314	CNS	Brain Nucleus accumbens (basal ganglia)	0.0285786	FALSE	FALSE	FALSE	Multi_tissue_gene_expr
Prostate_ENTEX__H3K36me3	-3.19455e-07	2.08806e-07	0.936981	Prostate	Prostate ENTEX H3K36me3	0.0282692	FALSE	FALSE	FALSE	Multi_tissue_chromatin	H3K36me3
Nerve Tibial	-4.44136e-09	2.88899e-09	0.937895	Other	Nerve Tibial	0.0278456	FALSE	FALSE	FALSE	Multi_tissue_gene_expr
Primary_T_helper_memory_cells_from_peripheral_blood_1__H3K36me3	-6.99877e-08	4.52758e-08	0.938925	Primary_Cells	Primary T helper memory cells from peripheral blood 1 H3K36me3	0.0273692	FALSE	FALSE	FALSE	Multi_tissue_chromatin	H3K36me3
A02.835.583.443.800.Synovial.Membrane	-4.84744e-09	3.12271e-09	0.939707	Musculoskeletal/Connective	A02.835.583.443.800.Synovial.Membrane	0.0270077	FALSE	FALSE	FALSE	Multi_tissue_gene_expr
Brain_Dorsolateral_Prefrontal_Cortex__H3K9ac	-1.41495e-07	9.09974e-08	0.940019	Brain	Brain Dorsolateral Prefrontal Cortex H3K9ac	0.0268632	FALSE	FALSE	FALSE	Multi_tissue_chromatin	H3K9ac
A08.186.211.132.810.428.200.Cerebellum	-4.16472e-09	2.67593e-09	0.940189	CNS	A08.186.211.132.810.428.200.Cerebellum	0.0267849	FALSE	FALSE	FALSE	Multi_tissue_gene_expr
Brain_Angular_Gyrus__H3K9ac	-1.26052e-07	7.98969e-08	0.942681	Brain	Brain Angular Gyrus H3K9ac	0.025635	FALSE	FALSE	FALSE	Multi_tissue_chromatin	H3K9ac
Ovary__H3K36me3	-5.9669e-08	3.78132e-08	0.942716	Ovary	Ovary H3K36me3	0.025619	FALSE	FALSE	FALSE	Multi_tissue_chromatin	H3K36me3
Artery-Tibial_ENTEX__H3K4me1	-2.08539e-07	1.32032e-07	0.942884	Artery	Artery-Tibial ENTEX H3K4me1	0.0255415	FALSE	FALSE	FALSE	Multi_tissue_chromatin	H3K4me1
ILC1.CD127+.Sp	-6.61239e-09	4.14278e-09	0.94477	Other	ILC1.CD127+.Sp	0.0246741	FALSE	FALSE	FALSE	Immgen
A03.556.875.500.Esophagus	-5.37806e-09	3.36131e-09	0.9452	Digestive	A03.556.875.500.Esophagus	0.0244764	FALSE	FALSE	FALSE	Multi_tissue_gene_expr
Brain_Inferior_Temporal_Lobe__H3K4me1	-8.54906e-08	5.22863e-08	0.94898	Brain	Brain Inferior Temporal Lobe H3K4me1	0.0227428	FALSE	FALSE	FALSE	Multi_tissue_chromatin	H3K4me1
A05.360.319.887.Vulva	-7.10751e-09	4.29925e-09	0.950855	Other	A05.360.319.887.Vulva	0.0218857	FALSE	FALSE	FALSE	Multi_tissue_gene_expr
Brain_Cingulate_Gyrus__H3K9ac	-1.02912e-07	6.18546e-08	0.951922	Brain	Brain Cingulate Gyrus H3K9ac	0.0213988	FALSE	FALSE	FALSE	Multi_tissue_chromatin	H3K9ac
A11.436.397.Keratinocytes	-9.4669e-09	5.66323e-09	0.952703	Other	A11.436.397.Keratinocytes	0.0210426	FALSE	FALSE	FALSE	Multi_tissue_gene_expr
A11.620.520.Myocytes..Smooth.Muscle	-6.16765e-09	3.68614e-09	0.952856	Musculoskeletal/Connective	A11.620.520.Myocytes..Smooth.Muscle	0.0209727	FALSE	FALSE	FALSE	Multi_tissue_gene_expr
MEChi.GFP-.Adult	-4.07782e-09	2.43708e-09	0.95286	Other	MEChi.GFP-.Adult	0.020971	FALSE	FALSE	FALSE	Immgen
Tgd.vg2-.Sp	-9.304e-09	5.54397e-09	0.953348	T	Tgd.vg2-.Sp	0.0207486	FALSE	FALSE	FALSE	Immgen
Fetal_Lung__H3K4me3	-1.78704e-07	1.05728e-07	0.954508	Fetal	Fetal Lung H3K4me3	0.0202204	FALSE	FALSE	FALSE	Multi_tissue_chromatin	H3K4me3
A08.186.211.865.428.Metencephalon	-4.6114e-09	2.7072e-09	0.955752	CNS	A08.186.211.865.428.Metencephalon	0.0196548	FALSE	FALSE	FALSE	Multi_tissue_gene_expr
Duodenum_Smooth_Muscle__H3K27ac	-6.6537e-08	3.87538e-08	0.957003	Digestive	Duodenum Smooth Muscle H3K27ac	0.0190868	FALSE	FALSE	FALSE	Multi_tissue_chromatin	H3K27ac
Brain_Inferior_Temporal_Lobe__H3K9ac	-9.7366e-08	5.65934e-08	0.957324	Brain	Brain Inferior Temporal Lobe H3K9ac	0.0189409	FALSE	FALSE	FALSE	Multi_tissue_chromatin	H3K9ac
Fetal_Intestine_Small__H3K27ac	-4.12596e-08	2.39506e-08	0.957528	Fetal	Fetal Intestine Small H3K27ac	0.0188484	FALSE	FALSE	FALSE	Multi_tissue_chromatin	H3K27ac
Tgd.vg1+vd6-24ahi.Th	-7.93978e-09	4.60295e-09	0.95773	T	Tgd.vg1+vd6-24ahi.Th	0.0187568	FALSE	FALSE	FALSE	Immgen
Prostate_ENTEX__H3K4me3	-2.64149e-07	1.52404e-07	0.958471	Prostate	Prostate ENTEX H3K4me3	0.0184209	FALSE	FALSE	FALSE	Multi_tissue_chromatin	H3K4me3
Aorta_ENTEX__H3K4me3	-1.05844e-07	6.08093e-08	0.959122	Artery	Aorta ENTEX H3K4me3	0.018126	FALSE	FALSE	FALSE	Multi_tissue_chromatin	H3K4me3
A14.549.167.Dentition	-6.07281e-09	3.44431e-09	0.961062	Other	A14.549.167.Dentition	0.0172487	FALSE	FALSE	FALSE	Multi_tissue_gene_expr
Ep.5wk.MEClo.Th	-4.43117e-09	2.50526e-09	0.961532	Other	Ep.5wk.MEClo.Th	0.0170362	FALSE	FALSE	FALSE	Immgen
Foreskin_Keratinocyte_Primary_Cells_skin03__H3K27ac	-5.20774e-08	2.94165e-08	0.961665	Primary_Cells	Foreskin Keratinocyte Primary Cells skin03 H3K27ac	0.0169761	FALSE	FALSE	FALSE	Multi_tissue_chromatin	H3K27ac
Primary_T_cells_effector_memory_enriched_from_peripheral_blood__H3K27ac	-7.85851e-08	4.41251e-08	0.962541	Primary_Cells	Primary T cells effector memory enriched from peripheral blood H3K27ac	0.016581	FALSE	FALSE	FALSE	Multi_tissue_chromatin	H3K27ac
NHEK-Epidermal_Keratinocyte_Primary_Cells__H3K27ac	-5.32983e-08	2.98249e-08	0.963035	Primary_Cells	NHEK-Epidermal Keratinocyte Primary Cells H3K27ac	0.0163581	FALSE	FALSE	FALSE	Multi_tissue_chromatin	H3K27ac
Osteoblast_Primary_Cells__H3K27ac	-5.21756e-08	2.91614e-08	0.963209	Osteoblast_Primary	Osteoblast Primary Cells H3K27ac	0.0162796	FALSE	FALSE	FALSE	Multi_tissue_chromatin	H3K27ac
A05.360.444.492.362.Foreskin	-6.01198e-09	3.29726e-09	0.965873	Other	A05.360.444.492.362.Foreskin	0.0150801	FALSE	FALSE	FALSE	Multi_tissue_gene_expr
Primary_T_helper_memory_cells_from_peripheral_blood_1__H3K27ac	-9.96023e-08	5.38749e-08	0.967755	Primary_Cells	Primary T helper memory cells from peripheral blood 1 H3K27ac	0.0142348	FALSE	FALSE	FALSE	Multi_tissue_chromatin	H3K27ac
A09.371.729.Retina	-6.65203e-09	3.54842e-09	0.969579	CNS	A09.371.729.Retina	0.0134167	FALSE	FALSE	FALSE	Multi_tissue_gene_expr
Stomach_Smooth_Muscle__H3K4me1	-4.78337e-08	2.54409e-08	0.969959	Digestive	Stomach Smooth Muscle H3K4me1	0.0132467	FALSE	FALSE	FALSE	Multi_tissue_chromatin	H3K4me1
Foreskin_Fibroblast_Primary_Cells_skin01__H3K27ac	-5.0162e-08	2.66413e-08	0.970141	Primary_Cells	Foreskin Fibroblast Primary Cells skin01 H3K27ac	0.0131653	FALSE	FALSE	FALSE	Multi_tissue_chromatin	H3K27ac
HMEC_Mammary_Epithelial_Primary_Cells__H3K9ac	-1.01296e-07	5.36371e-08	0.970523	Primary_Cells	HMEC Mammary Epithelial Primary Cells H3K9ac	0.012994	FALSE	FALSE	FALSE	Multi_tissue_chromatin	H3K9ac
Brain Hypothalamus	-4.60215e-09	2.4231e-09	0.971236	CNS	Brain Hypothalamus	0.0126751	FALSE	FALSE	FALSE	Multi_tissue_gene_expr
A05.360.319.Genitalia..Female	-6.77919e-09	3.56241e-09	0.971478	Other	A05.360.319.Genitalia..Female	0.0125668	FALSE	FALSE	FALSE	Multi_tissue_gene_expr
HMEC_Mammary_Epithelial_Primary_Cells__H3K27ac	-5.72941e-08	2.9961e-08	0.97208	Primary_Cells	HMEC Mammary Epithelial Primary Cells H3K27ac	0.0122978	FALSE	FALSE	FALSE	Multi_tissue_chromatin	H3K27ac
Brain_Angular_Gyrus__H3K4me1	-8.54548e-08	4.42605e-08	0.973241	Brain	Brain Angular Gyrus H3K4me1	0.0117795	FALSE	FALSE	FALSE	Multi_tissue_chromatin	H3K4me1
skeletal_muscle_ENTEX__H3K4me3	-1.1024e-07	5.70428e-08	0.973356	Skeletal muscle	skeletal muscle ENTEX H3K4me3	0.0117281	FALSE	FALSE	FALSE	Multi_tissue_chromatin	H3K4me3
Pancreatic_Islets__H3K4me3	-2.32587e-07	1.19969e-07	0.973733	Pancreas	Pancreatic Islets H3K4me3	0.0115603	FALSE	FALSE	FALSE	Multi_tissue_chromatin	H3K4me3
Fetal_Brain_Male__H3K4me3	-3.49632e-07	1.79881e-07	0.974033	Fetal	Fetal Brain Male H3K4me3	0.0114263	FALSE	FALSE	FALSE	Multi_tissue_chromatin	H3K4me3
A05.360.Genitalia	-5.59026e-09	2.82307e-09	0.97616	Other	A05.360.Genitalia	0.010479	FALSE	FALSE	FALSE	Multi_tissue_gene_expr
A08.186.211.730.317.Diencephalon	-6.1368e-09	3.07375e-09	0.977061	CNS	A08.186.211.730.317.Diencephalon	0.0100782	FALSE	FALSE	FALSE	Multi_tissue_gene_expr
Pancreas_ENTEX__H3K4me3	-1.64619e-07	8.16185e-08	0.978149	Pancreas	Pancreas ENTEX H3K4me3	0.00959514	FALSE	FALSE	FALSE	Multi_tissue_chromatin	H3K4me3
Primary_T_regulatory_cells_from_peripheral_blood__H3K27ac	-6.54458e-08	3.21424e-08	0.979131	Primary_Cells	Primary T regulatory cells from peripheral blood H3K27ac	0.0091593	FALSE	FALSE	FALSE	Multi_tissue_chromatin	H3K27ac
Aorta_ENTEX__H3K27ac	-5.20587e-08	2.54152e-08	0.979736	Artery	Aorta ENTEX H3K27ac	0.00889085	FALSE	FALSE	FALSE	Multi_tissue_chromatin	H3K27ac
Placenta_Amnion__H3K4me1	-4.96424e-08	2.40991e-08	0.980297	Placenta	Placenta Amnion H3K4me1	0.00864221	FALSE	FALSE	FALSE	Multi_tissue_chromatin	H3K4me1
Fetal_Brain_Male__H3K4me1	-5.49672e-08	2.66513e-08	0.980418	Fetal	Fetal Brain Male H3K4me1	0.00858869	FALSE	FALSE	FALSE	Multi_tissue_chromatin	H3K4me1
Brain_Hippocampus_Middle__H3K4me3	-1.31783e-07	6.32847e-08	0.981346	Brain	Brain Hippocampus Middle H3K4me3	0.00817779	FALSE	FALSE	FALSE	Multi_tissue_chromatin	H3K4me3
Brain_Cingulate_Gyrus__H3K4me3	-1.64657e-07	7.88705e-08	0.981587	Brain	Brain Cingulate Gyrus H3K4me3	0.0080712	FALSE	FALSE	FALSE	Multi_tissue_chromatin	H3K4me3
Artery-Coronary_ENTEX__H3K4me3	-1.28761e-07	6.16174e-08	0.981677	Artery	Artery-Coronary ENTEX H3K4me3	0.00803144	FALSE	FALSE	FALSE	Multi_tissue_chromatin	H3K4me3
Duodenum_Smooth_Muscle__H3K4me3	-9.02994e-08	4.27361e-08	0.982698	Digestive	Duodenum Smooth Muscle H3K4me3	0.00758008	FALSE	FALSE	FALSE	Multi_tissue_chromatin	H3K4me3
Stomach_Smooth_Muscle__H3K27ac	-3.68474e-08	1.72106e-08	0.983862	Digestive	Stomach Smooth Muscle H3K27ac	0.00706585	FALSE	FALSE	FALSE	Multi_tissue_chromatin	H3K27ac
NHLF_Lung_Fibroblast_Primary_Cells__H3K4me1	-9.25759e-08	4.26119e-08	0.985092	Primary_Cells	NHLF Lung Fibroblast Primary Cells H3K4me1	0.00652307	FALSE	FALSE	FALSE	Multi_tissue_chromatin	H3K4me1
Placenta_Amnion__H3K27ac	-1.20194e-07	5.46079e-08	0.986133	Placenta	Placenta Amnion H3K27ac	0.00606434	FALSE	FALSE	FALSE	Multi_tissue_chromatin	H3K27ac
Aorta_ENTEX__H3K4me1	-5.12534e-08	2.31724e-08	0.986511	Artery	Aorta ENTEX H3K4me1	0.00589813	FALSE	FALSE	FALSE	Multi_tissue_chromatin	H3K4me1
Fetal_Lung__H3K36me3	-7.7797e-08	3.49341e-08	0.987025	Fetal	Fetal Lung H3K36me3	0.00567172	FALSE	FALSE	FALSE	Multi_tissue_chromatin	H3K36me3
Brain_Inferior_Temporal_Lobe__H3K27ac	-5.24895e-08	2.34849e-08	0.987292	Brain	Brain Inferior Temporal Lobe H3K27ac	0.00555417	FALSE	FALSE	FALSE	Multi_tissue_chromatin	H3K27ac
A08.186.211.730.317.357.Hypothalamus	-1.15607e-08	5.04735e-09	0.989002	CNS	A08.186.211.730.317.357.Hypothalamus	0.00480266	FALSE	FALSE	FALSE	Multi_tissue_gene_expr
Brain_Germinal_Matrix__H3K4me3	-3.31754e-07	1.41556e-07	0.990451	Brain	Brain Germinal Matrix H3K4me3	0.00416681	FALSE	FALSE	FALSE	Multi_tissue_chromatin	H3K4me3
NHLF_Lung_Fibroblast_Primary_Cells__H3K27ac	-1.05429e-07	4.44697e-08	0.991125	Primary_Cells	NHLF Lung Fibroblast Primary Cells H3K27ac	0.00387151	FALSE	FALSE	FALSE	Multi_tissue_chromatin	H3K27ac
Brain_Substantia_Nigra__H3K4me3	-1.90507e-07	7.92516e-08	0.991888	Brain	Brain Substantia Nigra H3K4me3	0.00353744	FALSE	FALSE	FALSE	Multi_tissue_chromatin	H3K4me3
Brain_Angular_Gyrus__H3K27ac	-6.46407e-08	2.65591e-08	0.99253	Brain	Brain Angular Gyrus H3K27ac	0.00325622	FALSE	FALSE	FALSE	Multi_tissue_chromatin	H3K27ac
Brain_Germinal_Matrix__H3K4me1	-1.43911e-07	5.82319e-08	0.99327	Brain	Brain Germinal Matrix H3K4me1	0.00293289	FALSE	FALSE	FALSE	Multi_tissue_chromatin	H3K4me1
Ganglion_Eminence_derived_primary_cultured_neurospheres__H3K4me3	-1.88742e-07	7.60926e-08	0.993439	Primary_Cells	Ganglion Eminence derived primary cultured neurospheres H3K4me3	0.00285888	FALSE	FALSE	FALSE	Multi_tissue_chromatin	H3K4me3
Artery-Tibial_ENTEX__H3K36me3	-8.39289e-08	3.11494e-08	0.996474	Artery	Artery-Tibial ENTEX H3K36me3	0.00153396	FALSE	FALSE	FALSE	Multi_tissue_chromatin	H3K36me3
Osteoblast_Primary_Cells__H3K36me3	-5.21323e-08	1.85703e-08	0.997502	Osteoblast_Primary	Osteoblast Primary Cells H3K36me3	0.00108621	FALSE	FALSE	FALSE	Multi_tissue_chromatin	H3K36me3
Pancreatic_Islets__H3K27ac	-1.97345e-07	7.00347e-08	0.997582	Pancreas	Pancreatic Islets H3K27ac	0.0010512	FALSE	FALSE	FALSE	Multi_tissue_chromatin	H3K27ac
Aorta_ENTEX__H3K36me3	-6.46428e-08	2.11719e-08	0.998868	Artery	Aorta ENTEX H3K36me3	0.000491877	FALSE	FALSE	FALSE	Multi_tissue_chromatin	H3K36me3
Pancreatic_Islets__H3K4me1	-7.45697e-08	2.26806e-08	0.999495	Pancreas	Pancreatic Islets H3K4me1	0.000219307	FALSE	FALSE	FALSE	Multi_tissue_chromatin	H3K4me1

### Sheet: part h2 cleavesite diversity
Name	Coefficient	Coefficient_std_error	Coefficient_P_value	category	name_for_display	log10p	significant (10% FDR)	significant (Bonferroni)	significant (Nominal)	dataset	marker
BEC.SLN.OT	1.5963e-08	4.95224e-09	0.000633418	Other	BEC.SLN.OT	3.19831	TRUE	FALSE	TRUE	Immgen
Fetal_Muscle_Leg__H3K27ac	1.38483e-07	4.49473e-08	0.00103151	Fetal	Fetal Muscle Leg H3K27ac	2.98653	TRUE	FALSE	TRUE	Multi_tissue_chromatin	H3K27ac
BEC.MLN	1.50579e-08	5.05536e-09	0.00144786	Other	BEC.MLN	2.83927	FALSE	FALSE	TRUE	Immgen
Spleen__H3K27ac	2.44304e-07	8.69541e-08	0.00248031	Spleen	Spleen H3K27ac	2.60549	FALSE	FALSE	TRUE	Multi_tissue_chromatin	H3K27ac
Adipose_Nuclei__H3K9ac	2.88169e-07	1.04606e-07	0.0029363	Adipose	Adipose Nuclei H3K9ac	2.5322	FALSE	FALSE	TRUE	Multi_tissue_chromatin	H3K9ac
A11.627.340.360.Granulocyte.Precursor.Cells	1.55273e-08	5.91429e-09	0.00432744	Blood/Immune	A11.627.340.360.Granulocyte.Precursor.Cells	2.36377	TRUE	FALSE	TRUE	Multi_tissue_gene_expr
Spleen__H3K4me1	1.5164e-07	5.80908e-08	0.0045219	Spleen	Spleen H3K4me1	2.34468	FALSE	FALSE	TRUE	Multi_tissue_chromatin	H3K4me1
MF.F480hi.Gata6ko.PC	1.60589e-08	6.18076e-09	0.00468554	Myeloid	MF.F480hi.Gata6ko.PC	2.32924	FALSE	FALSE	TRUE	Immgen
Fetal_Muscle_Trunk__H3K36me3	1.26956e-07	5.14949e-08	0.00684287	Fetal	Fetal Muscle Trunk H3K36me3	2.16476	FALSE	FALSE	TRUE	Multi_tissue_chromatin	H3K36me3
Mo.6+2+.SLN	1.42934e-08	5.80114e-09	0.00687169	Myeloid	Mo.6+2+.SLN	2.16294	FALSE	FALSE	TRUE	Immgen
MF.F480hi.ctrl.PC	1.47366e-08	5.99761e-09	0.00700355	Myeloid	MF.F480hi.ctrl.PC	2.15468	FALSE	FALSE	TRUE	Immgen
Fetal_Intestine_Small__H3K36me3	5.66268e-08	2.33493e-08	0.00764996	Fetal	Fetal Intestine Small H3K36me3	2.11634	FALSE	FALSE	TRUE	Multi_tissue_chromatin	H3K36me3
A03.556.249.249.209.Cecum	1.10019e-08	4.57909e-09	0.00813874	Digestive	A03.556.249.249.209.Cecum	2.08944	FALSE	FALSE	TRUE	Multi_tissue_gene_expr
MF.AT.v2	1.30542e-08	5.45909e-09	0.00839499	Myeloid	MF.AT.v2	2.07598	FALSE	FALSE	TRUE	Immgen
MF.11c-11b+.Lu	1.12343e-08	4.8941e-09	0.0108529	Myeloid	MF.11c-11b+.Lu	1.96445	FALSE	FALSE	TRUE	Immgen
A15.382.680.Phagocytes	1.36544e-08	6.01062e-09	0.0115522	Blood/Immune	A15.382.680.Phagocytes	1.93734	FALSE	FALSE	TRUE	Multi_tissue_gene_expr
Small_Intestine__H3K36me3	3.03682e-07	1.35534e-07	0.0125249	Digestive	Small Intestine H3K36me3	1.90223	FALSE	FALSE	TRUE	Multi_tissue_chromatin	H3K36me3
Primary_monocytes_from_peripheral_blood__H3K4me3	5.23535e-07	2.38166e-07	0.0139676	Primary_Cells	Primary monocytes from peripheral blood H3K4me3	1.85488	FALSE	FALSE	TRUE	Multi_tissue_chromatin	H3K4me3
Primary_hematopoietic_stem_cells_G-CSF-mobilized_Female__H3K4me3	2.75038e-07	1.27027e-07	0.0151862	Primary_Cells	Primary hematopoietic stem cells G-CSF-mobilized Female H3K4me3	1.81855	FALSE	FALSE	TRUE	Multi_tissue_chromatin	H3K4me3
MC.Tr	1.46258e-08	6.84831e-09	0.016353	Myeloid	MC.Tr	1.7864	FALSE	FALSE	TRUE	Immgen
Primary_hematopoietic_stem_cells_short_term_culture__H3K4me3	3.57973e-07	1.67962e-07	0.0165333	Primary_Cells	Primary hematopoietic stem cells short term culture H3K4me3	1.78164	FALSE	FALSE	TRUE	Multi_tissue_chromatin	H3K4me3
Esophagus Muscularis	9.30483e-09	4.4323e-09	0.0178941	Digestive	Esophagus Muscularis	1.74729	TRUE	FALSE	TRUE	Multi_tissue_gene_expr
Mo.6C+II-.BM	1.91874e-08	9.1444e-09	0.0179409	Myeloid	Mo.6C+II-.BM	1.74616	FALSE	FALSE	TRUE	Immgen
Esophagus Gastroesophageal Junction	8.17095e-09	3.90904e-09	0.0182969	Digestive	Esophagus Gastroesophageal Junction	1.73762	FALSE	FALSE	TRUE	Multi_tissue_gene_expr
Fetal_Muscle_Leg__DNase	1.22529e-07	5.89955e-08	0.018904	Fetal	Fetal Muscle Leg DNase	1.72345	FALSE	FALSE	TRUE	Multi_tissue_chromatin	DNase
A15.145.229.188.Blood.Platelets	1.62746e-08	7.85871e-09	0.0191843	Blood/Immune	A15.145.229.188.Blood.Platelets	1.71705	FALSE	FALSE	TRUE	Multi_tissue_gene_expr
Whole Blood	1.39962e-08	6.76575e-09	0.0192877	Blood/Immune	Whole Blood	1.71472	FALSE	FALSE	TRUE	Multi_tissue_gene_expr
MF.103-11b+.Salm3.SI	1.17524e-08	5.73658e-09	0.020247	Myeloid	MF.103-11b+.Salm3.SI	1.69364	FALSE	FALSE	TRUE	Immgen
Fetal_Adrenal_Gland__H3K4me1	9.40937e-08	4.59439e-08	0.0202793	Fetal	Fetal Adrenal Gland H3K4me1	1.69295	FALSE	FALSE	TRUE	Multi_tissue_chromatin	H3K4me1
Mo.6+2+.BL	1.20793e-08	5.93045e-09	0.0208334	Myeloid	Mo.6+2+.BL	1.68124	FALSE	FALSE	TRUE	Immgen
Fetal_Stomach__H3K4me3	5.17705e-07	2.60526e-07	0.0234528	Fetal	Fetal Stomach H3K4me3	1.6298	FALSE	FALSE	TRUE	Multi_tissue_chromatin	H3K4me3
Fetal_Muscle_Trunk__H3K27ac	1.12794e-07	5.71172e-08	0.0241463	Fetal	Fetal Muscle Trunk H3K27ac	1.61715	FALSE	FALSE	TRUE	Multi_tissue_chromatin	H3K27ac
BEC.SLN	9.75974e-09	4.95005e-09	0.024325	Other	BEC.SLN	1.61395	FALSE	FALSE	TRUE	Immgen
MF.Thio5.II-480hi.PC	9.62137e-09	4.92478e-09	0.0253704	Myeloid	MF.Thio5.II-480hi.PC	1.59567	FALSE	FALSE	TRUE	Immgen
A11.497.497.600.Oocytes	7.90026e-09	4.04779e-09	0.0254842	Other	A11.497.497.600.Oocytes	1.59373	FALSE	FALSE	TRUE	Multi_tissue_gene_expr
Placenta__H3K4me1	5.55929e-08	2.85145e-08	0.0256097	Placenta	Placenta H3K4me1	1.5916	FALSE	FALSE	TRUE	Multi_tissue_chromatin	H3K4me1
A15.382.812.260.Dendritic.Cells	1.28286e-08	6.60109e-09	0.025984	Blood/Immune	A15.382.812.260.Dendritic.Cells	1.58529	FALSE	FALSE	TRUE	Multi_tissue_gene_expr
Spleen_ENTEX__H3K27ac	5.05716e-08	2.64435e-08	0.0279099	Spleen	Spleen ENTEX H3K27ac	1.55424	FALSE	FALSE	TRUE	Multi_tissue_chromatin	H3K27ac
Brain Cerebellum	7.62274e-09	4.01615e-09	0.0288466	CNS	Brain Cerebellum	1.53991	FALSE	FALSE	TRUE	Multi_tissue_gene_expr
A15.382.812.522.Macrophages	1.01538e-08	5.38208e-09	0.0296075	Blood/Immune	A15.382.812.522.Macrophages	1.5286	FALSE	FALSE	TRUE	Multi_tissue_gene_expr
Placenta_Amnion__H3K36me3	1.11311e-07	5.94364e-08	0.0305493	Placenta	Placenta Amnion H3K36me3	1.515	FALSE	FALSE	TRUE	Multi_tissue_chromatin	H3K36me3
A04.531.520.Nasal.Mucosa	1.15146e-08	6.15003e-09	0.0305833	Other	A04.531.520.Nasal.Mucosa	1.51452	FALSE	FALSE	TRUE	Multi_tissue_gene_expr
MF.BM	2.01221e-08	1.07566e-08	0.0306952	Myeloid	MF.BM	1.51293	FALSE	FALSE	TRUE	Immgen
MF.II-480hi.PC	1.18433e-08	6.33541e-09	0.0307846	Myeloid	MF.II-480hi.PC	1.51167	FALSE	FALSE	TRUE	Immgen
A15.382.812.Mononuclear.Phagocyte.System	1.19825e-08	6.48007e-09	0.032219	Blood/Immune	A15.382.812.Mononuclear.Phagocyte.System	1.49189	FALSE	FALSE	TRUE	Multi_tissue_gene_expr
A03.556.500.760.Salivary.Glands	1.15155e-08	6.23314e-09	0.0323399	Digestive	A03.556.500.760.Salivary.Glands	1.49026	FALSE	FALSE	TRUE	Multi_tissue_gene_expr
NKT.4+.Sp	1.72116e-08	9.42859e-09	0.0339652	NK	NKT.4+.Sp	1.46897	FALSE	FALSE	TRUE	Immgen
MC.digest.PC	1.20616e-08	6.61033e-09	0.0340267	Myeloid	MC.digest.PC	1.46818	FALSE	FALSE	TRUE	Immgen
Primary_hematopoietic_stem_cells_G-CSF-mobilized_Male__H3K4me3	1.96969e-07	1.08044e-07	0.034149	Primary_Cells	Primary hematopoietic stem cells G-CSF-mobilized Male H3K4me3	1.46662	FALSE	FALSE	TRUE	Multi_tissue_chromatin	H3K4me3
Fetal_Adrenal_Gland__H3K27ac	7.67557e-08	4.2144e-08	0.0342828	Fetal	Fetal Adrenal Gland H3K27ac	1.46492	FALSE	FALSE	TRUE	Multi_tissue_chromatin	H3K27ac
Mammary_ENTEX__H3K36me3	6.6099e-08	3.63328e-08	0.0344354	Mammary	Mammary ENTEX H3K36me3	1.463	FALSE	FALSE	TRUE	Multi_tissue_chromatin	H3K36me3
Fetal_Muscle_Trunk__H3K4me1	5.8143e-08	3.23173e-08	0.0359989	Fetal	Fetal Muscle Trunk H3K4me1	1.44371	FALSE	FALSE	TRUE	Multi_tissue_chromatin	H3K4me1
A03.556.500.760.464.Parotid.Gland	1.13259e-08	6.3044e-09	0.0362073	Digestive	A03.556.500.760.464.Parotid.Gland	1.4412	FALSE	FALSE	TRUE	Multi_tissue_gene_expr
A08.186.211.132.Brain.Stem	5.6668e-09	3.15992e-09	0.0364595	CNS	A08.186.211.132.Brain.Stem	1.43819	FALSE	FALSE	TRUE	Multi_tissue_gene_expr
T.8Eff.Sp.OT1.d5.VSVOva	1.62473e-08	9.06459e-09	0.0365352	T	T.8Eff.Sp.OT1.d5.VSVOva	1.43729	FALSE	FALSE	TRUE	Immgen
Fetal_Stomach__H3K36me3	6.09641e-08	3.40563e-08	0.0367191	Fetal	Fetal Stomach H3K36me3	1.43511	FALSE	FALSE	TRUE	Multi_tissue_chromatin	H3K36me3
Ovary__H3K27ac	1.19325e-07	6.67283e-08	0.0368704	Ovary	Ovary H3K27ac	1.43332	FALSE	FALSE	TRUE	Multi_tissue_chromatin	H3K27ac
A08.186.211.Brain	5.58499e-09	3.14381e-09	0.0378249	CNS	A08.186.211.Brain	1.42222	FALSE	FALSE	TRUE	Multi_tissue_gene_expr
Primary_hematopoietic_stem_cells_G-CSF-mobilized_Female__H3K4me1	6.95904e-08	3.92101e-08	0.0379648	Primary_Cells	Primary hematopoietic stem cells G-CSF-mobilized Female H3K4me1	1.42062	FALSE	FALSE	TRUE	Multi_tissue_chromatin	H3K4me1
Uterus	1.25878e-08	7.09631e-09	0.038044	Other	Uterus	1.41971	FALSE	FALSE	TRUE	Multi_tissue_gene_expr
Primary_monocytes_from_peripheral_blood__DNase	4.07038e-07	2.30218e-07	0.0385255	Primary_Cells	Primary monocytes from peripheral blood DNase	1.41425	FALSE	FALSE	TRUE	Multi_tissue_chromatin	DNase
Colonic_Mucosa__H3K9ac	2.23463e-07	1.27913e-07	0.0403193	Digestive	Colonic Mucosa H3K9ac	1.39449	FALSE	FALSE	TRUE	Multi_tissue_chromatin	H3K9ac
Primary_hematopoietic_stem_cells_G-CSF-mobilized_Female__H3K27ac	1.12562e-07	6.49323e-08	0.0415009	Primary_Cells	Primary hematopoietic stem cells G-CSF-mobilized Female H3K27ac	1.38194	FALSE	FALSE	TRUE	Multi_tissue_chromatin	H3K27ac
Adrenal_gland_ENTEX__H3K27ac	6.80536e-08	3.92733e-08	0.0415638	Adrenal_gland	Adrenal gland ENTEX H3K27ac	1.38128	FALSE	FALSE	TRUE	Multi_tissue_chromatin	H3K27ac
A15.378.316.580.Monocytes	1.24223e-08	7.17195e-09	0.0416303	Blood/Immune	A15.378.316.580.Monocytes	1.38059	FALSE	FALSE	TRUE	Multi_tissue_gene_expr
NKT.44+NK1.1+.Th	1.45228e-08	8.38497e-09	0.0416366	NK	NKT.44+NK1.1+.Th	1.38052	FALSE	FALSE	TRUE	Immgen
MF.11cloSer.Salm3.SI	1.06293e-08	6.14858e-09	0.0419277	Myeloid	MF.11cloSer.Salm3.SI	1.3775	FALSE	FALSE	TRUE	Immgen
Esoph-Muscularis_ENTEX__H3K36me3	5.86194e-08	3.40054e-08	0.0423696	Esophagus	Esoph-Muscularis ENTEX H3K36me3	1.37295	FALSE	FALSE	TRUE	Multi_tissue_chromatin	H3K36me3
ABD.TR.14w.B6	1.20181e-08	6.98164e-09	0.0425905	T	ABD.TR.14w.B6	1.37069	FALSE	FALSE	TRUE	Immgen
A11.872.378.Hematopoietic.Stem.Cells	1.02313e-08	5.94565e-09	0.0426429	Blood/Immune	A11.872.378.Hematopoietic.Stem.Cells	1.37015	FALSE	FALSE	TRUE	Multi_tissue_gene_expr
Ovary__DNase	1.90418e-07	1.10777e-07	0.0428135	Ovary	Ovary DNase	1.36842	FALSE	FALSE	TRUE	Multi_tissue_chromatin	DNase
Testis_ENTEX__H3K27ac	5.36092e-08	3.12022e-08	0.0428873	Testis	Testis ENTEX H3K27ac	1.36767	FALSE	FALSE	TRUE	Multi_tissue_chromatin	H3K27ac
A11.118.637.555.567.569.T.Lymphocytes	1.29605e-08	7.69428e-09	0.0460492	Blood/Immune	A11.118.637.555.567.569.T.Lymphocytes	1.33678	FALSE	FALSE	TRUE	Multi_tissue_gene_expr
Colon_Smooth_Muscle__H3K9ac	1.93599e-07	1.17297e-07	0.0494204	Digestive	Colon Smooth Muscle H3K9ac	1.30609	FALSE	FALSE	TRUE	Multi_tissue_chromatin	H3K9ac
Colonic_Mucosa__H3K36me3	1.81232e-07	1.09995e-07	0.049713	Digestive	Colonic Mucosa H3K36me3	1.30353	FALSE	FALSE	TRUE	Multi_tissue_chromatin	H3K36me3
MF.103-11b+.SI	9.14723e-09	5.57545e-09	0.0504376	Myeloid	MF.103-11b+.SI	1.29725	FALSE	FALSE	FALSE	Immgen
LEC.MLN	8.81781e-09	5.39629e-09	0.0511242	Other	LEC.MLN	1.29137	FALSE	FALSE	FALSE	Immgen
Primary_hematopoietic_stem_cells_short_term_culture__H3K4me1	7.39436e-08	4.52746e-08	0.0512108	Primary_Cells	Primary hematopoietic stem cells short term culture H3K4me1	1.29064	FALSE	FALSE	FALSE	Multi_tissue_chromatin	H3K4me1
Primary_hematopoietic_stem_cells_G-CSF-mobilized_Male__DNase	2.3506e-07	1.44738e-07	0.0521842	Primary_Cells	Primary hematopoietic stem cells G-CSF-mobilized Male DNase	1.28246	FALSE	FALSE	FALSE	Multi_tissue_chromatin	DNase
T.4Mem.LN	9.44328e-09	5.81531e-09	0.0522023	T	T.4Mem.LN	1.28231	FALSE	FALSE	FALSE	Immgen
Colon_Smooth_Muscle__H3K4me3	1.69191e-07	1.04268e-07	0.0523305	Digestive	Colon Smooth Muscle H3K4me3	1.28124	FALSE	FALSE	FALSE	Multi_tissue_chromatin	H3K4me3
MC.PC	1.11478e-08	6.871e-09	0.0523539	Myeloid	MC.PC	1.28105	FALSE	FALSE	FALSE	Immgen
Esophagus__H3K4me1	1.36202e-07	8.46866e-08	0.0538835	Esophagus	Esophagus H3K4me1	1.26854	FALSE	FALSE	FALSE	Multi_tissue_chromatin	H3K4me1
Duodenum_Mucosa__H3K36me3	8.70928e-08	5.44175e-08	0.0547489	Digestive	Duodenum Mucosa H3K36me3	1.26162	FALSE	FALSE	FALSE	Multi_tissue_chromatin	H3K36me3
MC.Sk	1.00751e-08	6.29636e-09	0.0547834	Myeloid	MC.Sk	1.26135	FALSE	FALSE	FALSE	Immgen
Stomach_ENTEX__H3K4me3	2.671e-07	1.67651e-07	0.0555583	Digestive	Stomach ENTEX H3K4me3	1.25525	FALSE	FALSE	FALSE	Multi_tissue_chromatin	H3K4me3
Colon_Smooth_Muscle__H3K27ac	1.03949e-07	6.57329e-08	0.0568952	Digestive	Colon Smooth Muscle H3K27ac	1.24492	FALSE	FALSE	FALSE	Multi_tissue_chromatin	H3K27ac
T.4.PLN.BDC	1.35974e-08	8.62144e-09	0.0573797	T	T.4.PLN.BDC	1.24124	FALSE	FALSE	FALSE	Immgen
Esoph-GJ_ENTEX__H3K4me3	1.41499e-07	8.99156e-08	0.0577797	Esophagus	Esoph-GJ ENTEX H3K4me3	1.23822	FALSE	FALSE	FALSE	Multi_tissue_chromatin	H3K4me3
Liver__H3K27ac	5.08333e-08	3.23716e-08	0.0581718	Liver	Liver H3K27ac	1.23529	FALSE	FALSE	FALSE	Multi_tissue_chromatin	H3K27ac
A11.627.624.249.Monocyte.Macrophage.Precursor.Cells	1.53246e-08	9.87429e-09	0.0603347	Blood/Immune	A11.627.624.249.Monocyte.Macrophage.Precursor.Cells	1.21943	FALSE	FALSE	FALSE	Multi_tissue_gene_expr
Mo.6+2-.BL	1.01086e-08	6.54408e-09	0.0612106	Myeloid	Mo.6+2-.BL	1.21317	FALSE	FALSE	FALSE	Immgen
MF.480int.LV.Naive	8.48686e-09	5.50295e-09	0.0615078	Myeloid	MF.480int.LV.Naive	1.21107	FALSE	FALSE	FALSE	Immgen
Rectal_Smooth_Muscle__H3K4me3	4.91223e-07	3.20714e-07	0.0628038	Digestive	Rectal Smooth Muscle H3K4me3	1.20201	FALSE	FALSE	FALSE	Multi_tissue_chromatin	H3K4me3
A11.443.Erythroid.Cells	7.37493e-09	4.81709e-09	0.0628857	Blood/Immune	A11.443.Erythroid.Cells	1.20145	FALSE	FALSE	FALSE	Multi_tissue_gene_expr
preT.DN3-4.Th	1.1482e-08	7.58458e-09	0.0650305	T	preT.DN3-4.Th	1.18688	FALSE	FALSE	FALSE	Immgen
Stomach_Mucosa__H3K36me3	1.94562e-07	1.29679e-07	0.0667634	Digestive	Stomach Mucosa H3K36me3	1.17546	FALSE	FALSE	FALSE	Multi_tissue_chromatin	H3K36me3
MF.480hi.LV.Naive	7.58107e-09	5.05759e-09	0.0669433	Myeloid	MF.480hi.LV.Naive	1.17429	FALSE	FALSE	FALSE	Immgen
A11.872.378.590.635.Granulocyte.Macrophage.Progenitor.Cells	1.46414e-08	9.84922e-09	0.0685665	Blood/Immune	A11.872.378.590.635.Granulocyte.Macrophage.Progenitor.Cells	1.16389	FALSE	FALSE	FALSE	Multi_tissue_gene_expr
Foreskin_Fibroblast_Primary_Cells_skin01__H3K4me3	1.0654e-07	7.18018e-08	0.0689295	Primary_Cells	Foreskin Fibroblast Primary Cells skin01 H3K4me3	1.16159	FALSE	FALSE	FALSE	Multi_tissue_chromatin	H3K4me3
A14.549.885.Tongue	1.05261e-08	7.10057e-09	0.0691124	Other	A14.549.885.Tongue	1.16044	FALSE	FALSE	FALSE	Multi_tissue_gene_expr
Primary_neutrophils_from_peripheral_blood__H3K4me3	2.32413e-07	1.57272e-07	0.0697334	Primary_Cells	Primary neutrophils from peripheral blood H3K4me3	1.15656	FALSE	FALSE	FALSE	Multi_tissue_chromatin	H3K4me3
LEC.SLN.OT	6.40232e-09	4.35505e-09	0.0707686	Other	LEC.SLN.OT	1.15016	FALSE	FALSE	FALSE	Immgen
A03.556.875.Upper.Gastrointestinal.Tract	7.74475e-09	5.27558e-09	0.0710471	Digestive	A03.556.875.Upper.Gastrointestinal.Tract	1.14845	FALSE	FALSE	FALSE	Multi_tissue_gene_expr
Tgd.vg1+vd6+24alo.Th	1.30513e-08	8.90032e-09	0.0712712	T	Tgd.vg1+vd6+24alo.Th	1.14709	FALSE	FALSE	FALSE	Immgen
A03.556.124.526.767.Rectum	7.03013e-09	4.8071e-09	0.0718093	Digestive	A03.556.124.526.767.Rectum	1.14382	FALSE	FALSE	FALSE	Multi_tissue_gene_expr
MF.11cloSer.SI	7.42249e-09	5.08075e-09	0.0720205	Myeloid	MF.11cloSer.SI	1.14254	FALSE	FALSE	FALSE	Immgen
MF.Medl.SLN	8.37502e-09	5.75938e-09	0.072952	Myeloid	MF.Medl.SLN	1.13696	FALSE	FALSE	FALSE	Immgen
CD4.CTR.LN	1.06786e-08	7.37929e-09	0.0739347	T	CD4.CTR.LN	1.13115	FALSE	FALSE	FALSE	Immgen
A03.734.Pancreas	6.96963e-09	4.83891e-09	0.0748868	Other	A03.734.Pancreas	1.12559	FALSE	FALSE	FALSE	Multi_tissue_gene_expr
A05.360.319.679.490.Endometrium	7.21247e-09	5.02078e-09	0.0754267	Other	A05.360.319.679.490.Endometrium	1.12248	FALSE	FALSE	FALSE	Multi_tissue_gene_expr
Stomach_ENTEX__H3K27ac	6.0597e-08	4.23378e-08	0.0761759	Digestive	Stomach ENTEX H3K27ac	1.11818	FALSE	FALSE	FALSE	Multi_tissue_chromatin	H3K27ac
B.Fo.MLN	1.38678e-08	9.71617e-09	0.0767488	B	B.Fo.MLN	1.11493	FALSE	FALSE	FALSE	Immgen
T.8MemKLRG1-CD127+.Sp.d8.LisOVA	8.00095e-09	5.60856e-09	0.0768531	T	T.8MemKLRG1-CD127+.Sp.d8.LisOVA	1.11434	FALSE	FALSE	FALSE	Immgen
Foreskin_Fibroblast_Primary_Cells_skin02__H3K4me3	9.63965e-08	6.76735e-08	0.0771604	Primary_Cells	Foreskin Fibroblast Primary Cells skin02 H3K4me3	1.11261	FALSE	FALSE	FALSE	Multi_tissue_chromatin	H3K4me3
Colonic_Mucosa__H3K4me1	1.45337e-07	1.02084e-07	0.0772671	Digestive	Colonic Mucosa H3K4me1	1.11201	FALSE	FALSE	FALSE	Multi_tissue_chromatin	H3K4me1
preT.DN3B.Th	1.30563e-08	9.1744e-09	0.0773494	T	preT.DN3B.Th	1.11154	FALSE	FALSE	FALSE	Immgen
Esoph-Mucosa_ENTEX__H3K36me3	6.46522e-08	4.54928e-08	0.0776362	Esophagus	Esoph-Mucosa ENTEX H3K36me3	1.10994	FALSE	FALSE	FALSE	Multi_tissue_chromatin	H3K36me3
MC.Es	7.58084e-09	5.34514e-09	0.0780566	Myeloid	MC.Es	1.10759	FALSE	FALSE	FALSE	Immgen
MF.Thio5.II-480int.PC	9.13677e-09	6.49456e-09	0.0797383	Myeloid	MF.Thio5.II-480int.PC	1.09833	FALSE	FALSE	FALSE	Immgen
Cervix Endocervix	1.08184e-08	7.72558e-09	0.0807058	Other	Cervix Endocervix	1.0931	FALSE	FALSE	FALSE	Multi_tissue_gene_expr
A10.615.550.599.Mouth.Mucosa	8.70782e-09	6.23317e-09	0.0812049	Other	A10.615.550.599.Mouth.Mucosa	1.09042	FALSE	FALSE	FALSE	Multi_tissue_gene_expr
Spleen_ENTEX__H3K4me3	1.23506e-07	8.86321e-08	0.0817387	Spleen	Spleen ENTEX H3K4me3	1.08757	FALSE	FALSE	FALSE	Multi_tissue_chromatin	H3K4me3
Tgd.vg1+vd6+24ahi.Th	1.40247e-08	1.00736e-08	0.0819267	T	Tgd.vg1+vd6+24ahi.Th	1.08657	FALSE	FALSE	FALSE	Immgen
Tgd.Sp	8.80814e-09	6.32704e-09	0.0819398	T	Tgd.Sp	1.08651	FALSE	FALSE	FALSE	Immgen
Foreskin_Keratinocyte_Primary_Cells_skin02__H3K4me3	1.97762e-07	1.42259e-07	0.0822412	Primary_Cells	Foreskin Keratinocyte Primary Cells skin02 H3K4me3	1.08491	FALSE	FALSE	FALSE	Multi_tissue_chromatin	H3K4me3
A06.407.312.782.Testis	1.45582e-08	1.04832e-08	0.0824602	Endocrine	A06.407.312.782.Testis	1.08376	FALSE	FALSE	FALSE	Multi_tissue_gene_expr
Mammary_ENTEX__H3K4me1	1.05998e-07	7.64028e-08	0.0826656	Mammary	Mammary ENTEX H3K4me1	1.08268	FALSE	FALSE	FALSE	Multi_tissue_chromatin	H3K4me1
DC.8-4-11b+.SLN	8.83554e-09	6.37747e-09	0.0829606	Myeloid	DC.8-4-11b+.SLN	1.08113	FALSE	FALSE	FALSE	Immgen
Thyroid_gland_ENTEX__H3K4me1	4.14587e-08	3.01559e-08	0.0845944	Thyroid	Thyroid gland ENTEX H3K4me1	1.07266	FALSE	FALSE	FALSE	Multi_tissue_chromatin	H3K4me1
A11.329.Connective.Tissue.Cells	8.57277e-09	6.27763e-09	0.0860312	Musculoskeletal/Connective	A11.329.Connective.Tissue.Cells	1.06534	FALSE	FALSE	FALSE	Multi_tissue_gene_expr
Thymus__H3K36me3	9.35591e-08	6.85181e-08	0.0860533	Thymus	Thymus H3K36me3	1.06523	FALSE	FALSE	FALSE	Multi_tissue_chromatin	H3K36me3
A10.615.789.Serous.Membrane	1.14089e-08	8.36366e-09	0.0862668	Other	A10.615.789.Serous.Membrane	1.06416	FALSE	FALSE	FALSE	Multi_tissue_gene_expr
Tgd.vg2+24ahi.e17.Th.v2	9.17212e-09	6.78714e-09	0.0882843	T	Tgd.vg2+24ahi.e17.Th.v2	1.05412	FALSE	FALSE	FALSE	Immgen
Primary_hematopoietic_stem_cells_G-CSF-mobilized_Male__H3K4me1	5.95771e-08	4.41419e-08	0.0885604	Primary_Cells	Primary hematopoietic stem cells G-CSF-mobilized Male H3K4me1	1.05276	FALSE	FALSE	FALSE	Multi_tissue_chromatin	H3K4me1
Placenta_Amnion__H3K4me3	2.71612e-07	2.01911e-07	0.0892793	Placenta	Placenta Amnion H3K4me3	1.04925	FALSE	FALSE	FALSE	Multi_tissue_chromatin	H3K4me3
A05.360.444.Genitalia..Male	6.59882e-09	4.90655e-09	0.0893285	Other	A05.360.444.Genitalia..Male	1.04901	FALSE	FALSE	FALSE	Multi_tissue_gene_expr
A03.556.Gastrointestinal.Tract	7.44662e-09	5.57165e-09	0.0906898	Digestive	A03.556.Gastrointestinal.Tract	1.04244	FALSE	FALSE	FALSE	Multi_tissue_gene_expr
Primary_B_cells_from_cord_blood__H3K4me3	2.90804e-07	2.17813e-07	0.0909203	Primary_Cells	Primary B cells from cord blood H3K4me3	1.04134	FALSE	FALSE	FALSE	Multi_tissue_chromatin	H3K4me3
A14.549.167.646.Periodontium	6.46315e-09	4.89759e-09	0.0934742	Other	A14.549.167.646.Periodontium	1.02931	FALSE	FALSE	FALSE	Multi_tissue_gene_expr
T.8Eff.Sp.OT1.d6.VSVOva	5.23799e-09	3.97866e-09	0.0939997	T	T.8Eff.Sp.OT1.d6.VSVOva	1.02687	FALSE	FALSE	FALSE	Immgen
Vagina_ENTEX__H3K4me3	2.02587e-07	1.53964e-07	0.0941195	Vagina	Vagina ENTEX H3K4me3	1.02632	FALSE	FALSE	FALSE	Multi_tissue_chromatin	H3K4me3
Pituitary	7.70243e-09	5.87301e-09	0.094845	Endocrine	Pituitary	1.02299	FALSE	FALSE	FALSE	Multi_tissue_gene_expr
Ovary__H3K4me1	7.53889e-08	5.75895e-08	0.0952548	Ovary	Ovary H3K4me1	1.02111	FALSE	FALSE	FALSE	Multi_tissue_chromatin	H3K4me1
Thyroid_gland_ENTEX__H3K27ac	3.9792e-08	3.04595e-08	0.0957095	Thyroid	Thyroid gland ENTEX H3K27ac	1.01904	FALSE	FALSE	FALSE	Multi_tissue_chromatin	H3K27ac
Lung	7.2462e-09	5.56694e-09	0.0965185	Other	Lung	1.01539	FALSE	FALSE	FALSE	Multi_tissue_gene_expr
Uterus_ENTEX__H3K27ac	5.96651e-08	4.58441e-08	0.0965476	Uterus	Uterus ENTEX H3K27ac	1.01526	FALSE	FALSE	FALSE	Multi_tissue_chromatin	H3K27ac
Liver__H3K4me1	3.59961e-08	2.77564e-08	0.0973401	Liver	Liver H3K4me1	1.01171	FALSE	FALSE	FALSE	Multi_tissue_chromatin	H3K4me1
Fetal_Thymus__H3K36me3	6.34168e-08	4.91675e-08	0.098558	Fetal	Fetal Thymus H3K36me3	1.00631	FALSE	FALSE	FALSE	Multi_tissue_chromatin	H3K36me3
Colonic_Mucosa__H3K4me3	4.02447e-07	3.12371e-07	0.0988101	Digestive	Colonic Mucosa H3K4me3	1.0052	FALSE	FALSE	FALSE	Multi_tissue_chromatin	H3K4me3
Fallopian Tube	6.80724e-09	5.29525e-09	0.0993024	Other	Fallopian Tube	1.00304	FALSE	FALSE	FALSE	Multi_tissue_gene_expr
Tgd.vg5+24ahi.Th	1.18103e-08	9.23037e-09	0.10036	T	Tgd.vg5+24ahi.Th	0.99844	FALSE	FALSE	FALSE	Immgen
Fetal_Muscle_Trunk__DNase	8.09834e-08	6.33251e-08	0.100475	Fetal	Fetal Muscle Trunk DNase	0.997943	FALSE	FALSE	FALSE	Multi_tissue_chromatin	DNase
CD4.5h.LN	9.30226e-09	7.30071e-09	0.101304	T	CD4.5h.LN	0.994375	FALSE	FALSE	FALSE	Immgen
A03.556.249.249.356.Colon	8.05368e-09	6.37551e-09	0.103255	Digestive	A03.556.249.249.356.Colon	0.98609	FALSE	FALSE	FALSE	Multi_tissue_gene_expr
Vagina	7.15516e-09	5.67063e-09	0.103512	Other	Vagina	0.985011	FALSE	FALSE	FALSE	Multi_tissue_gene_expr
Brain Putamen (basal ganglia)	3.79943e-09	3.02045e-09	0.104213	CNS	Brain Putamen (basal ganglia)	0.982078	FALSE	FALSE	FALSE	Multi_tissue_gene_expr
LEC.SLN	4.85096e-09	3.9008e-09	0.106827	Other	LEC.SLN	0.971318	FALSE	FALSE	FALSE	Immgen
Minor Salivary Gland	8.07691e-09	6.52006e-09	0.107714	Other	Minor Salivary Gland	0.967729	FALSE	FALSE	FALSE	Multi_tissue_gene_expr
Esophagus__H3K36me3	1.03699e-07	8.38117e-08	0.10799	Esophagus	Esophagus H3K36me3	0.966617	FALSE	FALSE	FALSE	Multi_tissue_chromatin	H3K36me3
A11.118.637.555.567.569.200.700.T.Lymphocytes..Regulatory	8.54267e-09	6.92673e-09	0.108734	Blood/Immune	A11.118.637.555.567.569.200.700.T.Lymphocytes..Regulatory	0.963637	FALSE	FALSE	FALSE	Multi_tissue_gene_expr
Eo.BL.v2	5.97866e-09	4.84878e-09	0.108783	Myeloid	Eo.BL.v2	0.963438	FALSE	FALSE	FALSE	Immgen
GN.Thio.PC	8.0914e-09	6.58815e-09	0.109691	Myeloid	GN.Thio.PC	0.959831	FALSE	FALSE	FALSE	Immgen
Fetal_Kidney__DNase	1.02195e-07	8.32197e-08	0.109721	Fetal	Fetal Kidney DNase	0.959708	FALSE	FALSE	FALSE	Multi_tissue_chromatin	DNase
Liver__H3K9ac	8.27916e-08	6.74337e-08	0.109771	Liver	Liver H3K9ac	0.959514	FALSE	FALSE	FALSE	Multi_tissue_chromatin	H3K9ac
T.8Eff.Sp.OT1.12hr.LisOva	1.04273e-08	8.4996e-09	0.109949	T	T.8Eff.Sp.OT1.12hr.LisOva	0.958811	FALSE	FALSE	FALSE	Immgen
Primary_monocytes_from_peripheral_blood__H3K4me1	8.05747e-08	6.60677e-08	0.111312	Primary_Cells	Primary monocytes from peripheral blood H3K4me1	0.953457	FALSE	FALSE	FALSE	Multi_tissue_chromatin	H3K4me1
B.Fo.Sp	1.10988e-08	9.1493e-09	0.11255	B	B.Fo.Sp	0.948656	FALSE	FALSE	FALSE	Immgen
Primary_neutrophils_from_peripheral_blood__H3K4me1	8.55647e-08	7.09601e-08	0.113944	Primary_Cells	Primary neutrophils from peripheral blood H3K4me1	0.943307	FALSE	FALSE	FALSE	Multi_tissue_chromatin	H3K4me1
preT.DN2A.Th	8.41905e-09	7.02048e-09	0.115222	T	preT.DN2A.Th	0.938463	FALSE	FALSE	FALSE	Immgen
T.4FP3+25+.Sp	8.48099e-09	7.08086e-09	0.11551	T	T.4FP3+25+.Sp	0.937379	FALSE	FALSE	FALSE	Immgen
Fetal_Muscle_Leg__H3K4me1	4.81165e-08	4.02063e-08	0.115704	Fetal	Fetal Muscle Leg H3K4me1	0.936653	FALSE	FALSE	FALSE	Multi_tissue_chromatin	H3K4me1
Fetal_Intestine_Small__H3K4me3	2.42849e-07	2.03047e-07	0.115845	Fetal	Fetal Intestine Small H3K4me3	0.936125	FALSE	FALSE	FALSE	Multi_tissue_chromatin	H3K4me3
Fetal_Muscle_Leg__H3K36me3	4.65301e-08	3.89237e-08	0.115962	Fetal	Fetal Muscle Leg H3K36me3	0.935686	FALSE	FALSE	FALSE	Multi_tissue_chromatin	H3K36me3
A05.360.490.Germ.Cells	5.21514e-09	4.36481e-09	0.11608	Other	A05.360.490.Germ.Cells	0.935243	FALSE	FALSE	FALSE	Multi_tissue_gene_expr
Mo.6C+II-.LN	8.00501e-09	6.78778e-09	0.119134	Myeloid	Mo.6C+II-.LN	0.923965	FALSE	FALSE	FALSE	Immgen
Primary_hematopoietic_stem_cells_G-CSF-mobilized_Female__DNase	1.40383e-07	1.193e-07	0.119653	Primary_Cells	Primary hematopoietic stem cells G-CSF-mobilized Female DNase	0.922076	FALSE	FALSE	FALSE	Multi_tissue_chromatin	DNase
LEC.SLN.v2	4.79983e-09	4.0932e-09	0.120471	Other	LEC.SLN.v2	0.919117	FALSE	FALSE	FALSE	Immgen
Primary_T_killer_memory_cells_from_peripheral_blood__H3K27ac	1.29383e-07	1.10647e-07	0.121137	Primary_Cells	Primary T killer memory cells from peripheral blood H3K27ac	0.916724	FALSE	FALSE	FALSE	Multi_tissue_chromatin	H3K27ac
Brain Cerebellar Hemisphere	4.39453e-09	3.75986e-09	0.121242	CNS	Brain Cerebellar Hemisphere	0.916348	FALSE	FALSE	FALSE	Multi_tissue_gene_expr
Tgd.vg2+24alo.Th	6.21975e-09	5.33408e-09	0.121799	T	Tgd.vg2+24alo.Th	0.914356	FALSE	FALSE	FALSE	Immgen
Tgd.vg1+vd6-24ahi.Th	1.07988e-08	9.35512e-09	0.124184	T	Tgd.vg1+vd6-24ahi.Th	0.905934	FALSE	FALSE	FALSE	Immgen
A03.556.124.684.Intestine..Small	5.59304e-09	4.88333e-09	0.126036	Digestive	A03.556.124.684.Intestine..Small	0.899506	FALSE	FALSE	FALSE	Multi_tissue_gene_expr
Ovary	5.84883e-09	5.10914e-09	0.12615	Other	Ovary	0.899111	FALSE	FALSE	FALSE	Multi_tissue_gene_expr
Adipose Visceral (Omentum)	4.0758e-09	3.56691e-09	0.126588	Adipose	Adipose Visceral (Omentum)	0.897607	FALSE	FALSE	FALSE	Multi_tissue_gene_expr
Esoph-Muscularis_ENTEX__H3K4me3	1.25857e-07	1.10382e-07	0.127102	Esophagus	Esoph-Muscularis ENTEX H3K4me3	0.895847	FALSE	FALSE	FALSE	Multi_tissue_chromatin	H3K4me3
Foreskin_Keratinocyte_Primary_Cells_skin03__H3K4me3	1.23001e-07	1.08325e-07	0.128088	Primary_Cells	Foreskin Keratinocyte Primary Cells skin03 H3K4me3	0.892492	FALSE	FALSE	FALSE	Multi_tissue_chromatin	H3K4me3
A14.549.Mouth	5.57145e-09	4.93578e-09	0.129493	Other	A14.549.Mouth	0.887753	FALSE	FALSE	FALSE	Multi_tissue_gene_expr
A15.382.490.555.567.Lymphocytes	5.10618e-09	4.52639e-09	0.129641	Blood/Immune	A15.382.490.555.567.Lymphocytes	0.887257	FALSE	FALSE	FALSE	Multi_tissue_gene_expr
Kidney Cortex	6.20231e-09	5.50086e-09	0.129762	Other	Kidney Cortex	0.886852	FALSE	FALSE	FALSE	Multi_tissue_gene_expr
A10.336.707.Prostate	6.21018e-09	5.5247e-09	0.130491	Endocrine	A10.336.707.Prostate	0.88442	FALSE	FALSE	FALSE	Multi_tissue_gene_expr
T.DP.69-.e17.Th.v2	8.03833e-09	7.15913e-09	0.130759	T	T.DP.69-.e17.Th.v2	0.883527	FALSE	FALSE	FALSE	Immgen
Fetal_Stomach__H3K4me1	4.26551e-08	3.82677e-08	0.1325	Fetal	Fetal Stomach H3K4me1	0.877784	FALSE	FALSE	FALSE	Multi_tissue_chromatin	H3K4me1
T.DN4.Th	1.1057e-08	9.91979e-09	0.132502	T	T.DN4.Th	0.877778	FALSE	FALSE	FALSE	Immgen
T.4Mem44h62l.Sp	6.83676e-09	6.15885e-09	0.133484	T	T.4Mem44h62l.Sp	0.87457	FALSE	FALSE	FALSE	Immgen
Mammary_ENTEX__H3K27ac	2.54188e-08	2.31373e-08	0.13597	Mammary	Mammary ENTEX H3K27ac	0.866556	FALSE	FALSE	FALSE	Multi_tissue_chromatin	H3K27ac
Mo.6+2+.MLN	6.35692e-09	5.82037e-09	0.137376	Myeloid	Mo.6+2+.MLN	0.86209	FALSE	FALSE	FALSE	Immgen
Breast_Myoepithelial_Primary_Cells__H3K4me1	2.85028e-08	2.62079e-08	0.138393	Breast	Breast Myoepithelial Primary Cells H3K4me1	0.858886	FALSE	FALSE	FALSE	Multi_tissue_chromatin	H3K4me1
Fetal_Muscle_Leg__H3K4me3	2.14333e-07	1.97089e-07	0.13841	Fetal	Fetal Muscle Leg H3K4me3	0.858833	FALSE	FALSE	FALSE	Multi_tissue_chromatin	H3K4me3
Fetal_Stomach__H3K27ac	8.7723e-08	8.06804e-08	0.138454	Fetal	Fetal Stomach H3K27ac	0.858693	FALSE	FALSE	FALSE	Multi_tissue_chromatin	H3K27ac
Osteoblast_Primary_Cells__H3K36me3	3.37159e-08	3.10235e-08	0.138566	Osteoblast_Primary	Osteoblast Primary Cells H3K36me3	0.858344	FALSE	FALSE	FALSE	Multi_tissue_chromatin	H3K36me3
A03.556.124.Intestines	7.02026e-09	6.46011e-09	0.138583	Digestive	A03.556.124.Intestines	0.858291	FALSE	FALSE	FALSE	Multi_tissue_gene_expr
Primary_neutrophils_from_peripheral_blood__H3K36me3	3.51312e-08	3.23647e-08	0.138855	Primary_Cells	Primary neutrophils from peripheral blood H3K36me3	0.857439	FALSE	FALSE	FALSE	Multi_tissue_chromatin	H3K36me3
A02.835.583.443.800.800.Synovial.Fluid	8.14194e-09	7.50515e-09	0.138995	Blood/Immune	A02.835.583.443.800.800.Synovial.Fluid	0.857002	FALSE	FALSE	FALSE	Multi_tissue_gene_expr
Foreskin_Keratinocyte_Primary_Cells_skin02__H3K36me3	4.62531e-08	4.28481e-08	0.14019	Primary_Cells	Foreskin Keratinocyte Primary Cells skin02 H3K36me3	0.853284	FALSE	FALSE	FALSE	Multi_tissue_chromatin	H3K36me3
preT.DN2.Th	7.79135e-09	7.24757e-09	0.141181	T	preT.DN2.Th	0.850224	FALSE	FALSE	FALSE	Immgen
T.8Eff.Sp.OT1.24hr.LisOva	8.58854e-09	7.99906e-09	0.14148	T	T.8Eff.Sp.OT1.24hr.LisOva	0.849305	FALSE	FALSE	FALSE	Immgen
B.FrF.BM	1.02498e-08	9.54852e-09	0.141537	B	B.FrF.BM	0.84913	FALSE	FALSE	FALSE	Immgen
Rectal_Mucosa_Donor_29__H3K36me3	1.01766e-07	9.51177e-08	0.142334	Digestive	Rectal Mucosa Donor 29 H3K36me3	0.846692	FALSE	FALSE	FALSE	Multi_tissue_chromatin	H3K36me3
A08.186.211.865.428.Metencephalon	3.3782e-09	3.16257e-09	0.142719	CNS	A08.186.211.865.428.Metencephalon	0.845518	FALSE	FALSE	FALSE	Multi_tissue_gene_expr
B.T2.Sp	5.9376e-09	5.57447e-09	0.143406	B	B.T2.Sp	0.843432	FALSE	FALSE	FALSE	Immgen
DC.8-4-11b-.MLN	6.81195e-09	6.41502e-09	0.144146	Myeloid	DC.8-4-11b-.MLN	0.841196	FALSE	FALSE	FALSE	Immgen
MF.Thio5.II+480int.PC	6.7646e-09	6.3898e-09	0.144878	Myeloid	MF.Thio5.II+480int.PC	0.838997	FALSE	FALSE	FALSE	Immgen
T.ISP.Th	6.51646e-09	6.1713e-09	0.1455	T	T.ISP.Th	0.837137	FALSE	FALSE	FALSE	Immgen
Fetal_Adrenal_Gland__H3K36me3	3.30937e-08	3.14068e-08	0.146007	Fetal	Fetal Adrenal Gland H3K36me3	0.835626	FALSE	FALSE	FALSE	Multi_tissue_chromatin	H3K36me3
A15.145.Blood	8.23154e-09	7.99068e-09	0.151472	Blood/Immune	A15.145.Blood	0.819668	FALSE	FALSE	FALSE	Multi_tissue_gene_expr
A15.145.229.637.555.Leukocytes..Mononuclear	4.69229e-09	4.57092e-09	0.152316	Blood/Immune	A15.145.229.637.555.Leukocytes..Mononuclear	0.817256	FALSE	FALSE	FALSE	Multi_tissue_gene_expr
A08.186.211.132.810.428.200.Cerebellum	3.1788e-09	3.10077e-09	0.152643	CNS	A08.186.211.132.810.428.200.Cerebellum	0.816324	FALSE	FALSE	FALSE	Multi_tissue_gene_expr
Testis	5.82199e-09	5.70865e-09	0.153898	Endocrine	Testis	0.812766	FALSE	FALSE	FALSE	Multi_tissue_gene_expr
Placenta__DNase	4.99065e-08	4.92152e-08	0.15528	Placenta	Placenta DNase	0.808884	FALSE	FALSE	FALSE	Multi_tissue_chromatin	DNase
T.4Mem.Sp	7.59228e-09	7.49792e-09	0.155629	T	T.4Mem.Sp	0.807909	FALSE	FALSE	FALSE	Immgen
NK.49H-.Sp	7.91038e-09	7.81255e-09	0.155644	NK	NK.49H-.Sp	0.807868	FALSE	FALSE	FALSE	Immgen
Pancreas_ENTEX__H3K36me3	3.45542e-08	3.42299e-08	0.156374	Pancreas	Pancreas ENTEX H3K36me3	0.805836	FALSE	FALSE	FALSE	Multi_tissue_chromatin	H3K36me3
Liver	3.65439e-09	3.62119e-09	0.156447	Liver	Liver	0.805634	FALSE	FALSE	FALSE	Multi_tissue_gene_expr
Breast_Myoepithelial_Primary_Cells__H3K9ac	1.0182e-07	1.00978e-07	0.156645	Breast	Breast Myoepithelial Primary Cells H3K9ac	0.805083	FALSE	FALSE	FALSE	Multi_tissue_chromatin	H3K9ac
T.DPsm.Th	6.23825e-09	6.19861e-09	0.157113	T	T.DPsm.Th	0.803788	FALSE	FALSE	FALSE	Immgen
A03.556.249.249.356.668.Colon..Sigmoid	5.61869e-09	5.60044e-09	0.157868	Digestive	A03.556.249.249.356.668.Colon..Sigmoid	0.801705	FALSE	FALSE	FALSE	Multi_tissue_gene_expr
A11.872.653.Neural.Stem.Cells	5.69929e-09	5.68478e-09	0.158038	CNS	A11.872.653.Neural.Stem.Cells	0.801238	FALSE	FALSE	FALSE	Multi_tissue_gene_expr
Tgd.Th	9.88788e-09	9.86404e-09	0.158071	T	Tgd.Th	0.801147	FALSE	FALSE	FALSE	Immgen
A11.627.635.Myeloid.Progenitor.Cells	6.01535e-09	6.00597e-09	0.158278	Blood/Immune	A11.627.635.Myeloid.Progenitor.Cells	0.800581	FALSE	FALSE	FALSE	Multi_tissue_gene_expr
MF.Lu	6.87827e-09	6.86994e-09	0.158362	Myeloid	MF.Lu	0.80035	FALSE	FALSE	FALSE	Immgen
A10.272.Epithelium	4.3522e-09	4.34693e-09	0.158362	Other	A10.272.Epithelium	0.800349	FALSE	FALSE	FALSE	Multi_tissue_gene_expr
preB.FrC.BM	6.60433e-09	6.60042e-09	0.158512	B	preB.FrC.BM	0.799938	FALSE	FALSE	FALSE	Immgen
Stomach_ENTEX__H3K36me3	3.96988e-08	3.97029e-08	0.15868	Digestive	Stomach ENTEX H3K36me3	0.799477	FALSE	FALSE	FALSE	Multi_tissue_chromatin	H3K36me3
A15.382.490.555.567.537.Killer.Cells..Natural	7.57687e-09	7.62057e-09	0.160047	Blood/Immune	A15.382.490.555.567.537.Killer.Cells..Natural	0.795753	FALSE	FALSE	FALSE	Multi_tissue_gene_expr
NK.MCMV7.Sp	6.79064e-09	6.86538e-09	0.161304	NK	NK.MCMV7.Sp	0.792356	FALSE	FALSE	FALSE	Immgen
Sigmoid_Colon__H3K36me3	1.15674e-07	1.17151e-07	0.161725	Digestive	Sigmoid Colon H3K36me3	0.791222	FALSE	FALSE	FALSE	Multi_tissue_chromatin	H3K36me3
A11.436.329.Granulosa.Cells	8.2973e-09	8.41239e-09	0.161988	Endocrine	A11.436.329.Granulosa.Cells	0.790516	FALSE	FALSE	FALSE	Multi_tissue_gene_expr
CD4.24h.LN	9.66116e-09	9.82062e-09	0.162616	T	CD4.24h.LN	0.788836	FALSE	FALSE	FALSE	Immgen
Pancreas_ENTEX__H3K27ac	2.52269e-08	2.56514e-08	0.162693	Pancreas	Pancreas ENTEX H3K27ac	0.788632	FALSE	FALSE	FALSE	Multi_tissue_chromatin	H3K27ac
Esophagus__H3K27ac	7.38168e-08	7.51123e-08	0.162865	Esophagus	Esophagus H3K27ac	0.788173	FALSE	FALSE	FALSE	Multi_tissue_chromatin	H3K27ac
preT.DN2-3.Th	6.93869e-09	7.1338e-09	0.165364	T	preT.DN2-3.Th	0.78156	FALSE	FALSE	FALSE	Immgen
Adipose_Nuclei__H3K4me1	4.46674e-08	4.67829e-08	0.169844	Adipose	Adipose Nuclei H3K4me1	0.76995	FALSE	FALSE	FALSE	Multi_tissue_chromatin	H3K4me1
A15.145.300.Fetal.Blood	6.6283e-09	6.9671e-09	0.170708	Blood/Immune	A15.145.300.Fetal.Blood	0.767746	FALSE	FALSE	FALSE	Multi_tissue_gene_expr
DC.8-4-11b+.MLN	5.64391e-09	5.93821e-09	0.170945	Myeloid	DC.8-4-11b+.MLN	0.767145	FALSE	FALSE	FALSE	Immgen
T.8Eff.Sp.OT1.48hr.LisOva	8.55432e-09	9.09904e-09	0.173574	T	T.8Eff.Sp.OT1.48hr.LisOva	0.760514	FALSE	FALSE	FALSE	Immgen
NKT.44+NK1.1-.Th	7.48531e-09	8.0307e-09	0.175646	NK	NKT.44+NK1.1-.Th	0.755362	FALSE	FALSE	FALSE	Immgen
Lung_ENTEX__H3K4me3	1.7599e-07	1.8943e-07	0.176431	Lung	Lung ENTEX H3K4me3	0.753425	FALSE	FALSE	FALSE	Multi_tissue_chromatin	H3K4me3
T.4SP24int.Th	9.83549e-09	1.06141e-08	0.177056	T	T.4SP24int.Th	0.751889	FALSE	FALSE	FALSE	Immgen
MLP.FL	7.22988e-09	7.80833e-09	0.177244	Other	MLP.FL	0.751428	FALSE	FALSE	FALSE	Immgen
DC.11b+.AT.v2	5.24547e-09	5.69402e-09	0.178467	Myeloid	DC.11b+.AT.v2	0.748443	FALSE	FALSE	FALSE	Immgen
Primary_monocytes_from_peripheral_blood__H3K27ac	1.12639e-07	1.22378e-07	0.178677	Primary_Cells	Primary monocytes from peripheral blood H3K27ac	0.747931	FALSE	FALSE	FALSE	Multi_tissue_chromatin	H3K27ac
A11.436.Epithelial.Cells	6.50452e-09	7.13904e-09	0.181116	Other	A11.436.Epithelial.Cells	0.742043	FALSE	FALSE	FALSE	Multi_tissue_gene_expr
Brain Caudate (basal ganglia)	2.71272e-09	3.00109e-09	0.183021	CNS	Brain Caudate (basal ganglia)	0.737499	FALSE	FALSE	FALSE	Multi_tissue_gene_expr
Brain Substantia nigra	2.63627e-09	2.92249e-09	0.183512	CNS	Brain Substantia nigra	0.736335	FALSE	FALSE	FALSE	Multi_tissue_gene_expr
A03.620.Liver	3.61401e-09	4.02205e-09	0.184447	Liver	A03.620.Liver	0.734129	FALSE	FALSE	FALSE	Multi_tissue_gene_expr
T.8Eff.Sp.OT1.d8.LisOva	5.38497e-09	5.99949e-09	0.184707	T	T.8Eff.Sp.OT1.d8.LisOva	0.733517	FALSE	FALSE	FALSE	Immgen
Primary_T_killer_naive_cells_from_peripheral_blood__H3K9ac	1.11937e-07	1.24748e-07	0.184779	Primary_Cells	Primary T killer naive cells from peripheral blood H3K9ac	0.733348	FALSE	FALSE	FALSE	Multi_tissue_chromatin	H3K9ac
Adrenal_gland_ENTEX__H3K4me1	5.73968e-08	6.41942e-08	0.185631	Adrenal_gland	Adrenal gland ENTEX H3K4me1	0.73135	FALSE	FALSE	FALSE	Multi_tissue_chromatin	H3K4me1
Colon Sigmoid	6.13125e-09	6.86053e-09	0.185742	Digestive	Colon Sigmoid	0.731091	FALSE	FALSE	FALSE	Multi_tissue_gene_expr
Duodenum_Smooth_Muscle__H3K4me1	5.09719e-08	5.74462e-08	0.187459	Digestive	Duodenum Smooth Muscle H3K4me1	0.727093	FALSE	FALSE	FALSE	Multi_tissue_chromatin	H3K4me1
A08.186.211.653.Mesencephalon	3.62755e-09	4.09729e-09	0.187983	CNS	A08.186.211.653.Mesencephalon	0.725881	FALSE	FALSE	FALSE	Multi_tissue_gene_expr
A11.436.294.064.Glucagon.Secreting.Cells	7.93882e-09	8.98068e-09	0.188351	Other	A11.436.294.064.Glucagon.Secreting.Cells	0.725031	FALSE	FALSE	FALSE	Multi_tissue_gene_expr
Rectal_Smooth_Muscle__H3K36me3	1.00332e-07	1.14631e-07	0.190715	Digestive	Rectal Smooth Muscle H3K36me3	0.719615	FALSE	FALSE	FALSE	Multi_tissue_chromatin	H3K36me3
Stomach_Smooth_Muscle__H3K4me3	7.32647e-08	8.37132e-08	0.190736	Digestive	Stomach Smooth Muscle H3K4me3	0.719567	FALSE	FALSE	FALSE	Multi_tissue_chromatin	H3K4me3
Lung_ENTEX__H3K27ac	2.83641e-08	3.24289e-08	0.190881	Lung	Lung ENTEX H3K27ac	0.719238	FALSE	FALSE	FALSE	Multi_tissue_chromatin	H3K27ac
Pancreas__H3K4me3	1.1642e-07	1.3395e-07	0.192389	Pancreas	Pancreas H3K4me3	0.715821	FALSE	FALSE	FALSE	Multi_tissue_chromatin	H3K4me3
DC.8-4-11b-.SLN	5.51237e-09	6.3589e-09	0.193005	Myeloid	DC.8-4-11b-.SLN	0.71443	FALSE	FALSE	FALSE	Immgen
Esoph-Mucosa_ENTEX__H3K4me3	1.46725e-07	1.69365e-07	0.193156	Esophagus	Esoph-Mucosa ENTEX H3K4me3	0.714092	FALSE	FALSE	FALSE	Multi_tissue_chromatin	H3K4me3
Primary_hematopoietic_stem_cells__H3K4me3	1.94555e-07	2.24652e-07	0.193237	Primary_Cells	Primary hematopoietic stem cells H3K4me3	0.713909	FALSE	FALSE	FALSE	Multi_tissue_chromatin	H3K4me3
T.8Eff.Tbet-.Sp.OT1.d6LisOVA	4.70671e-09	5.44143e-09	0.193526	T	T.8Eff.Tbet-.Sp.OT1.d6LisOVA	0.713261	FALSE	FALSE	FALSE	Immgen
MC.To	6.80755e-09	7.87034e-09	0.19353	Myeloid	MC.To	0.713252	FALSE	FALSE	FALSE	Immgen
liver_ENTEX__H3K27ac	2.30096e-08	2.66803e-08	0.194228	Liver	liver ENTEX H3K27ac	0.711687	FALSE	FALSE	FALSE	Multi_tissue_chromatin	H3K27ac
Primary_mononuclear_cells_from_peripheral_blood__H3K36me3	3.79842e-08	4.40503e-08	0.194263	Primary_Cells	Primary mononuclear cells from peripheral blood H3K36me3	0.711609	FALSE	FALSE	FALSE	Multi_tissue_chromatin	H3K36me3
SC.GMP.BM	6.4441e-09	7.49448e-09	0.194937	Myeloid	SC.GMP.BM	0.710106	FALSE	FALSE	FALSE	Immgen
NKT.4+.Lv	7.27207e-09	8.45895e-09	0.19498	NK	NKT.4+.Lv	0.71001	FALSE	FALSE	FALSE	Immgen
A10.615.Membranes	5.86457e-09	6.82996e-09	0.195266	Other	A10.615.Membranes	0.709374	FALSE	FALSE	FALSE	Multi_tissue_gene_expr
Rectal_Mucosa_Donor_29__H3K9ac	2.40806e-07	2.80595e-07	0.195391	Digestive	Rectal Mucosa Donor 29 H3K9ac	0.709094	FALSE	FALSE	FALSE	Multi_tissue_chromatin	H3K9ac
T.4Eff49d+11a+.Sp.d8.LCMV	6.42624e-09	7.50751e-09	0.196006	T	T.4Eff49d+11a+.Sp.d8.LCMV	0.707731	FALSE	FALSE	FALSE	Immgen
MF.103-11b+.Lu	4.91635e-09	5.77723e-09	0.197388	Myeloid	MF.103-11b+.Lu	0.704679	FALSE	FALSE	FALSE	Immgen
Esoph-Mucosa_ENTEX__H3K4me1	6.25049e-08	7.37233e-08	0.198266	Esophagus	Esoph-Mucosa ENTEX H3K4me1	0.702752	FALSE	FALSE	FALSE	Multi_tissue_chromatin	H3K4me1
MF.Thio5.II+480lo.PC	7.1936e-09	8.51707e-09	0.199164	Myeloid	MF.Thio5.II+480lo.PC	0.700789	FALSE	FALSE	FALSE	Immgen
Rectal_Smooth_Muscle__H3K27ac	4.11777e-08	4.88354e-08	0.19956	Digestive	Rectal Smooth Muscle H3K27ac	0.699927	FALSE	FALSE	FALSE	Multi_tissue_chromatin	H3K27ac
Pancreas__H3K36me3	6.34592e-08	7.53348e-08	0.199793	Pancreas	Pancreas H3K36me3	0.699421	FALSE	FALSE	FALSE	Multi_tissue_chromatin	H3K36me3
B.Fo.PC	9.96633e-09	1.18387e-08	0.199937	B	B.Fo.PC	0.699107	FALSE	FALSE	FALSE	Immgen
Brain Nucleus accumbens (basal ganglia)	2.98339e-09	3.5552e-09	0.20069	CNS	Brain Nucleus accumbens (basal ganglia)	0.697475	FALSE	FALSE	FALSE	Multi_tissue_gene_expr
B.FrE.FL	4.55717e-09	5.4375e-09	0.200987	B	B.FrE.FL	0.696832	FALSE	FALSE	FALSE	Immgen
Placenta__H3K36me3	3.162e-08	3.77942e-08	0.201399	Placenta	Placenta H3K36me3	0.695943	FALSE	FALSE	FALSE	Multi_tissue_chromatin	H3K36me3
Rectal_Mucosa_Donor_29__H3K27ac	7.41742e-08	8.88254e-08	0.201843	Digestive	Rectal Mucosa Donor 29 H3K27ac	0.694987	FALSE	FALSE	FALSE	Multi_tissue_chromatin	H3K27ac
T.4Nve.LN	8.89923e-09	1.06882e-08	0.202529	T	T.4Nve.LN	0.693514	FALSE	FALSE	FALSE	Immgen
A10.615.550.Mucous.Membrane	5.68166e-09	6.84086e-09	0.203114	Other	A10.615.550.Mucous.Membrane	0.692259	FALSE	FALSE	FALSE	Multi_tissue_gene_expr
Colon_Smooth_Muscle__H3K4me1	3.17879e-08	3.83209e-08	0.203406	Digestive	Colon Smooth Muscle H3K4me1	0.691637	FALSE	FALSE	FALSE	Multi_tissue_chromatin	H3K4me1
ILC1.CD127+.SI	4.51123e-09	5.43861e-09	0.203416	Other	ILC1.CD127+.SI	0.691615	FALSE	FALSE	FALSE	Immgen
A08.186.211.730.885.287.500.571.735.Visual.Cortex	2.62277e-09	3.16385e-09	0.203558	CNS	A08.186.211.730.885.287.500.571.735.Visual.Cortex	0.691312	FALSE	FALSE	FALSE	Multi_tissue_gene_expr
A03.734.414.Islets.of.Langerhans	6.22345e-09	7.50756e-09	0.203564	Other	A03.734.414.Islets.of.Langerhans	0.691298	FALSE	FALSE	FALSE	Multi_tissue_gene_expr
A11.118.637.Leukocytes	6.15685e-09	7.45181e-09	0.204339	Blood/Immune	A11.118.637.Leukocytes	0.689649	FALSE	FALSE	FALSE	Multi_tissue_gene_expr
preT.DN2B.Th	5.60298e-09	6.78155e-09	0.204343	T	preT.DN2B.Th	0.689641	FALSE	FALSE	FALSE	Immgen
Foreskin_Keratinocyte_Primary_Cells_skin03__H3K4me1	3.9539e-08	4.79435e-08	0.204771	Primary_Cells	Foreskin Keratinocyte Primary Cells skin03 H3K4me1	0.688731	FALSE	FALSE	FALSE	Multi_tissue_chromatin	H3K4me1
Fetal_Lung__H3K4me1	3.06359e-08	3.71529e-08	0.204802	Fetal	Fetal Lung H3K4me1	0.688666	FALSE	FALSE	FALSE	Multi_tissue_chromatin	H3K4me1
Rectal_Mucosa_Donor_31__H3K4me3	3.05166e-07	3.70955e-07	0.205353	Digestive	Rectal Mucosa Donor 31 H3K4me3	0.687498	FALSE	FALSE	FALSE	Multi_tissue_chromatin	H3K4me3
B1b.PC	9.15275e-09	1.11762e-08	0.206407	B	B1b.PC	0.685276	FALSE	FALSE	FALSE	Immgen
A03.556.875.500.Esophagus	4.09736e-09	5.018e-09	0.207098	Digestive	A03.556.875.500.Esophagus	0.683824	FALSE	FALSE	FALSE	Multi_tissue_gene_expr
GN.BM	5.04968e-09	6.22464e-09	0.208614	Myeloid	GN.BM	0.680657	FALSE	FALSE	FALSE	Immgen
Tgd.vg5-.act.IEL	6.5742e-09	8.15144e-09	0.209975	T	Tgd.vg5-.act.IEL	0.677833	FALSE	FALSE	FALSE	Immgen
MF.Sbcaps.SLN	4.42213e-09	5.51446e-09	0.211301	Myeloid	MF.Sbcaps.SLN	0.675098	FALSE	FALSE	FALSE	Immgen
SC.MEP.BM	5.31298e-09	6.63574e-09	0.211664	Myeloid	SC.MEP.BM	0.674353	FALSE	FALSE	FALSE	Immgen
T.8Mem.Sp	5.19646e-09	6.53184e-09	0.213144	T	T.8Mem.Sp	0.671326	FALSE	FALSE	FALSE	Immgen
A15.145.229.637.555.567.569.200.CD4.Positive.T.Lymphocytes	5.5602e-09	7.0049e-09	0.213668	Blood/Immune	A15.145.229.637.555.567.569.200.CD4.Positive.T.Lymphocytes	0.670261	FALSE	FALSE	FALSE	Multi_tissue_gene_expr
B.Fo.LN	4.36375e-09	5.50534e-09	0.213994	B	B.Fo.LN	0.669598	FALSE	FALSE	FALSE	Immgen
T.DPbl.Th	5.47912e-09	6.942e-09	0.214977	T	T.DPbl.Th	0.667609	FALSE	FALSE	FALSE	Immgen
A15.378.316.Bone.Marrow.Cells	5.32901e-09	6.76621e-09	0.215468	Blood/Immune	A15.378.316.Bone.Marrow.Cells	0.666618	FALSE	FALSE	FALSE	Multi_tissue_gene_expr
Lung__H3K4me1	5.29129e-08	6.76719e-08	0.217136	Lung	Lung H3K4me1	0.663269	FALSE	FALSE	FALSE	Multi_tissue_chromatin	H3K4me1
Brain Cortex	2.61028e-09	3.33963e-09	0.217222	CNS	Brain Cortex	0.663096	FALSE	FALSE	FALSE	Multi_tissue_gene_expr
A15.145.229.Blood.Cells	4.8454e-09	6.20203e-09	0.217325	Blood/Immune	A15.145.229.Blood.Cells	0.662891	FALSE	FALSE	FALSE	Multi_tissue_gene_expr
Brain Spinal cord (cervical c-1)	3.07433e-09	3.96057e-09	0.218805	CNS	Brain Spinal cord (cervical c-1)	0.659942	FALSE	FALSE	FALSE	Multi_tissue_gene_expr
DC.103+11b-.Lv	4.1917e-09	5.40186e-09	0.218882	Myeloid	DC.103+11b-.Lv	0.659789	FALSE	FALSE	FALSE	Immgen
A11.382.Endocrine.Cells	7.47391e-09	9.77231e-09	0.222194	Endocrine	A11.382.Endocrine.Cells	0.653268	FALSE	FALSE	FALSE	Multi_tissue_gene_expr
EO.AT.v2	4.7368e-09	6.2993e-09	0.226039	Myeloid	EO.AT.v2	0.645817	FALSE	FALSE	FALSE	Immgen
Tgd.vg4+24alo.e17.Th	3.87991e-09	5.21229e-09	0.228324	T	Tgd.vg4+24alo.e17.Th	0.641449	FALSE	FALSE	FALSE	Immgen
Fetal_Muscle_Trunk__H3K4me3	1.82197e-07	2.45022e-07	0.228561	Fetal	Fetal Muscle Trunk H3K4me3	0.640999	FALSE	FALSE	FALSE	Multi_tissue_chromatin	H3K4me3
MF.RP.Sp	3.47023e-09	4.70302e-09	0.230296	Myeloid	MF.RP.Sp	0.637714	FALSE	FALSE	FALSE	Immgen
T.4Mem44h62l.LN	5.64209e-09	7.66143e-09	0.230735	T	T.4Mem44h62l.LN	0.636886	FALSE	FALSE	FALSE	Immgen
B1a.PC	6.74866e-09	9.26938e-09	0.233289	B	B1a.PC	0.632107	FALSE	FALSE	FALSE	Immgen
NHEK-Epidermal_Keratinocyte_Primary_Cells__H3K36me3	3.60816e-08	4.97702e-08	0.234237	Primary_Cells	NHEK-Epidermal Keratinocyte Primary Cells H3K36me3	0.630344	FALSE	FALSE	FALSE	Multi_tissue_chromatin	H3K36me3
NHLF_Lung_Fibroblast_Primary_Cells__H3K4me3	1.04201e-07	1.44943e-07	0.236099	Primary_Cells	NHLF Lung Fibroblast Primary Cells H3K4me3	0.626906	FALSE	FALSE	FALSE	Multi_tissue_chromatin	H3K4me3
T.4.Pa.BDC	4.76411e-09	6.77326e-09	0.240912	T	T.4.Pa.BDC	0.618141	FALSE	FALSE	FALSE	Immgen
Rectal_Smooth_Muscle__H3K4me1	3.21671e-08	4.58029e-08	0.241248	Digestive	Rectal Smooth Muscle H3K4me1	0.617536	FALSE	FALSE	FALSE	Multi_tissue_chromatin	H3K4me1
NHEK-Epidermal_Keratinocyte_Primary_Cells__DNase	8.10836e-08	1.15936e-07	0.242157	Primary_Cells	NHEK-Epidermal Keratinocyte Primary Cells DNase	0.615903	FALSE	FALSE	FALSE	Multi_tissue_chromatin	DNase
FRC.SLN.v2	2.62928e-09	3.76608e-09	0.242543	Other	FRC.SLN.v2	0.615212	FALSE	FALSE	FALSE	Immgen
Mo.6C+II+.Bl	3.98269e-09	5.72619e-09	0.243365	Myeloid	Mo.6C+II+.Bl	0.613743	FALSE	FALSE	FALSE	Immgen
Esophagus Mucosa	2.59328e-09	3.74445e-09	0.244291	Digestive	Esophagus Mucosa	0.612092	FALSE	FALSE	FALSE	Multi_tissue_gene_expr
Mammary_ENTEX__H3K4me3	6.5507e-08	9.50601e-08	0.245377	Mammary	Mammary ENTEX H3K4me3	0.610167	FALSE	FALSE	FALSE	Multi_tissue_chromatin	H3K4me3
NK.49H+.Sp	5.41144e-09	7.87893e-09	0.246097	NK	NK.49H+.Sp	0.608894	FALSE	FALSE	FALSE	Immgen
A05.360.319.679.690.Myometrium	4.13406e-09	6.03443e-09	0.246647	Musculoskeletal/Connective	A05.360.319.679.690.Myometrium	0.607925	FALSE	FALSE	FALSE	Multi_tissue_gene_expr
Spleen_ENTEX__H3K4me1	7.25376e-08	1.05959e-07	0.246803	Spleen	Spleen ENTEX H3K4me1	0.607649	FALSE	FALSE	FALSE	Multi_tissue_chromatin	H3K4me1
preT.ETP.Th	5.32348e-09	7.77889e-09	0.246877	T	preT.ETP.Th	0.607519	FALSE	FALSE	FALSE	Immgen
CD8.24h.LN	5.85799e-09	8.57048e-09	0.247143	T	CD8.24h.LN	0.607052	FALSE	FALSE	FALSE	Immgen
Colon_Smooth_Muscle__H3K36me3	6.0036e-08	8.90107e-08	0.250003	Digestive	Colon Smooth Muscle H3K36me3	0.602055	FALSE	FALSE	FALSE	Multi_tissue_chromatin	H3K36me3
Liver__H3K36me3	2.5042e-08	3.74315e-08	0.251745	Liver	Liver H3K36me3	0.599039	FALSE	FALSE	FALSE	Multi_tissue_chromatin	H3K36me3
LEC.SLN.CFA.d6.v2	2.42999e-09	3.67432e-09	0.254196	Other	LEC.SLN.CFA.d6.v2	0.594832	FALSE	FALSE	FALSE	Immgen
Primary_T_cells_from_cord_blood__H3K36me3	4.77317e-08	7.27096e-08	0.25576	Primary_Cells	Primary T cells from cord blood H3K36me3	0.592167	FALSE	FALSE	FALSE	Multi_tissue_chromatin	H3K36me3
B.T3.Sp	5.95289e-09	9.10691e-09	0.256663	B	B.T3.Sp	0.590637	FALSE	FALSE	FALSE	Immgen
T.4SP24-.Th	7.1245e-09	1.09149e-08	0.256964	T	T.4SP24-.Th	0.590128	FALSE	FALSE	FALSE	Immgen
T.4Nve44-49d-11a-.Sp	4.39286e-09	6.73484e-09	0.257117	T	T.4Nve44-49d-11a-.Sp	0.589869	FALSE	FALSE	FALSE	Immgen
Spleen__H3K4me3	5.28585e-08	8.26084e-08	0.261129	Spleen	Spleen H3K4me3	0.583145	FALSE	FALSE	FALSE	Multi_tissue_chromatin	H3K4me3
A15.382.520.604.800.Palatine.Tonsil	5.7165e-09	8.97186e-09	0.262011	Blood/Immune	A15.382.520.604.800.Palatine.Tonsil	0.581681	FALSE	FALSE	FALSE	Multi_tissue_gene_expr
Stomach_Mucosa__H3K9ac	7.13761e-08	1.13074e-07	0.263945	Digestive	Stomach Mucosa H3K9ac	0.578487	FALSE	FALSE	FALSE	Multi_tissue_chromatin	H3K9ac
Tgd.vg4+24ahi.e17.Th	4.05835e-09	6.4355e-09	0.264145	T	Tgd.vg4+24ahi.e17.Th	0.578158	FALSE	FALSE	FALSE	Immgen
Adipose_Nuclei__H3K27ac	1.94601e-08	3.08772e-08	0.264268	Adipose	Adipose Nuclei H3K27ac	0.577955	FALSE	FALSE	FALSE	Multi_tissue_chromatin	H3K27ac
Brain Hippocampus	1.87891e-09	2.98563e-09	0.26457	CNS	Brain Hippocampus	0.577459	FALSE	FALSE	FALSE	Multi_tissue_gene_expr
Lung_ENTEX__H3K4me1	1.86132e-08	2.96816e-08	0.265298	Lung	Lung ENTEX H3K4me1	0.576266	FALSE	FALSE	FALSE	Multi_tissue_chromatin	H3K4me1
CD4.48h.LN	5.64784e-09	9.06893e-09	0.266718	T	CD4.48h.LN	0.573947	FALSE	FALSE	FALSE	Immgen
Tgd.vg2+24ahi.Th	5.97711e-09	9.62696e-09	0.267342	T	Tgd.vg2+24ahi.Th	0.572933	FALSE	FALSE	FALSE	Immgen
Artery Coronary	2.94063e-09	4.73903e-09	0.26746	Cardiovascular	Artery Coronary	0.572742	FALSE	FALSE	FALSE	Multi_tissue_gene_expr
T.8EffKLRG1+CD127-.Sp.d8.LisOVA	3.63151e-09	5.89645e-09	0.268987	T	T.8EffKLRG1+CD127-.Sp.d8.LisOVA	0.570269	FALSE	FALSE	FALSE	Immgen
A06.407.Endocrine.Glands	3.97372e-09	6.49202e-09	0.270238	Endocrine	A06.407.Endocrine.Glands	0.568253	FALSE	FALSE	FALSE	Multi_tissue_gene_expr
proB.FrBC.FL	4.66177e-09	7.62981e-09	0.270602	B	proB.FrBC.FL	0.56767	FALSE	FALSE	FALSE	Immgen
Osteoblast_Primary_Cells__H3K4me1	1.56342e-08	2.58088e-08	0.272333	Osteoblast_Primary	Osteoblast Primary Cells H3K4me1	0.564899	FALSE	FALSE	FALSE	Multi_tissue_chromatin	H3K4me1
Fetal_Intestine_Small__H3K27ac	1.92424e-08	3.17711e-08	0.272371	Fetal	Fetal Intestine Small H3K27ac	0.564839	FALSE	FALSE	FALSE	Multi_tissue_chromatin	H3K27ac
NKT.44-NK1.1-.Th	5.34942e-09	8.83967e-09	0.272536	NK	NKT.44-NK1.1-.Th	0.564576	FALSE	FALSE	FALSE	Immgen
Brain Amygdala	1.9184e-09	3.20987e-09	0.275034	CNS	Brain Amygdala	0.560613	FALSE	FALSE	FALSE	Multi_tissue_gene_expr
Colonic_Mucosa__H3K27ac	7.65122e-08	1.28162e-07	0.275255	Digestive	Colonic Mucosa H3K27ac	0.560265	FALSE	FALSE	FALSE	Multi_tissue_chromatin	H3K27ac
Colon-TV_ENTEX__H3K4me1	5.20549e-08	8.7498e-08	0.275946	Digestive	Colon-TV ENTEX H3K4me1	0.559176	FALSE	FALSE	FALSE	Multi_tissue_chromatin	H3K4me1
Stomach_ENTEX__H3K4me1	3.76683e-08	6.36908e-08	0.277118	Digestive	Stomach ENTEX H3K4me1	0.557335	FALSE	FALSE	FALSE	Multi_tissue_chromatin	H3K4me1
Rectal_Mucosa_Donor_29__H3K4me3	1.62114e-07	2.74194e-07	0.27718	Digestive	Rectal Mucosa Donor 29 H3K4me3	0.557239	FALSE	FALSE	FALSE	Multi_tissue_chromatin	H3K4me3
Fetal_Intestine_Large__H3K4me1	1.71298e-08	2.90138e-08	0.27746	Fetal	Fetal Intestine Large H3K4me1	0.556799	FALSE	FALSE	FALSE	Multi_tissue_chromatin	H3K4me1
Pancreas_ENTEX__H3K4me1	1.24832e-08	2.12107e-08	0.278088	Pancreas	Pancreas ENTEX H3K4me1	0.555818	FALSE	FALSE	FALSE	Multi_tissue_chromatin	H3K4me1
Placenta_Amnion__H3K4me1	2.12095e-08	3.61233e-08	0.278554	Placenta	Placenta Amnion H3K4me1	0.555091	FALSE	FALSE	FALSE	Multi_tissue_chromatin	H3K4me1
Fetal_Adrenal_Gland__H3K4me3	1.34402e-07	2.29297e-07	0.278888	Fetal	Fetal Adrenal Gland H3K4me3	0.55457	FALSE	FALSE	FALSE	Multi_tissue_chromatin	H3K4me3
B1a.Sp.v2	3.14109e-09	5.37537e-09	0.279493	B	B1a.Sp.v2	0.553629	FALSE	FALSE	FALSE	Immgen
A11.872.378.590.817.Megakaryocyte.Erythroid.Progenitor.Cells	2.46753e-09	4.2308e-09	0.279869	Blood/Immune	A11.872.378.590.817.Megakaryocyte.Erythroid.Progenitor.Cells	0.553045	FALSE	FALSE	FALSE	Multi_tissue_gene_expr
SC.MDP.BM	4.80213e-09	8.26579e-09	0.280632	Myeloid	SC.MDP.BM	0.551862	FALSE	FALSE	FALSE	Immgen
T.4Nve.Sp	4.78442e-09	8.26455e-09	0.281325	T	T.4Nve.Sp	0.550791	FALSE	FALSE	FALSE	Immgen
Fetal_Intestine_Large__H3K4me3	1.11593e-07	1.95038e-07	0.283607	Fetal	Fetal Intestine Large H3K4me3	0.547283	FALSE	FALSE	FALSE	Multi_tissue_chromatin	H3K4me3
DC.pDC.8+.SLN	3.11237e-09	5.4743e-09	0.284834	Myeloid	DC.pDC.8+.SLN	0.545409	FALSE	FALSE	FALSE	Immgen
Sigmoid_Colon__H3K27ac	7.13934e-08	1.2568e-07	0.284999	Digestive	Sigmoid Colon H3K27ac	0.545157	FALSE	FALSE	FALSE	Multi_tissue_chromatin	H3K27ac
Cortex_derived_primary_cultured_neurospheres__H3K4me3	6.41575e-08	1.14685e-07	0.287936	Primary_Cells	Cortex derived primary cultured neurospheres H3K4me3	0.540704	FALSE	FALSE	FALSE	Multi_tissue_chromatin	H3K4me3
Rectal_Mucosa_Donor_31__H3K36me3	4.59644e-08	8.24623e-08	0.288627	Digestive	Rectal Mucosa Donor 31 H3K36me3	0.539663	FALSE	FALSE	FALSE	Multi_tissue_chromatin	H3K36me3
A03.556.249.124.Ileum	3.19874e-09	5.79324e-09	0.290422	Digestive	A03.556.249.124.Ileum	0.53697	FALSE	FALSE	FALSE	Multi_tissue_gene_expr
Adipose_Nuclei__H3K4me3	2.95683e-08	5.37835e-08	0.29124	Adipose	Adipose Nuclei H3K4me3	0.535748	FALSE	FALSE	FALSE	Multi_tissue_chromatin	H3K4me3
NKT.4-.Sp	3.07915e-09	5.61423e-09	0.29169	NK	NKT.4-.Sp	0.535078	FALSE	FALSE	FALSE	Immgen
Primary_monocytes_from_peripheral_blood__H3K36me3	1.94617e-08	3.5678e-08	0.292711	Primary_Cells	Primary monocytes from peripheral blood H3K36me3	0.533561	FALSE	FALSE	FALSE	Multi_tissue_chromatin	H3K36me3
A06.407.071.140.Adrenal.Cortex	3.30627e-09	6.15881e-09	0.295691	Endocrine	A06.407.071.140.Adrenal.Cortex	0.529162	FALSE	FALSE	FALSE	Multi_tissue_gene_expr
Brain Anterior cingulate cortex (BA24)	1.80249e-09	3.36134e-09	0.295895	CNS	Brain Anterior cingulate cortex (BA24)	0.528862	FALSE	FALSE	FALSE	Multi_tissue_gene_expr
Primary_B_cells_from_cord_blood__H3K4me1	2.20899e-08	4.13657e-08	0.296665	Primary_Cells	Primary B cells from cord blood H3K4me1	0.527733	FALSE	FALSE	FALSE	Multi_tissue_chromatin	H3K4me1
A15.382.490.315.583.Neutrophils	3.42692e-09	6.43326e-09	0.297125	Blood/Immune	A15.382.490.315.583.Neutrophils	0.527061	FALSE	FALSE	FALSE	Multi_tissue_gene_expr
NHLF_Lung_Fibroblast_Primary_Cells__DNase	4.60275e-08	8.64661e-08	0.297253	Primary_Cells	NHLF Lung Fibroblast Primary Cells DNase	0.526874	FALSE	FALSE	FALSE	Multi_tissue_chromatin	DNase
CD8.5h.LN	3.3674e-09	6.32754e-09	0.2973	T	CD8.5h.LN	0.526805	FALSE	FALSE	FALSE	Immgen
NK.49CI+.Sp	2.20559e-09	4.16501e-09	0.298212	NK	NK.49CI+.Sp	0.525476	FALSE	FALSE	FALSE	Immgen
Gastric__H3K36me3	3.54585e-08	6.70345e-08	0.298417	Digestive	Gastric H3K36me3	0.525177	FALSE	FALSE	FALSE	Multi_tissue_chromatin	H3K36me3
NKT.4-.Lv	3.32779e-09	6.30924e-09	0.298942	NK	NKT.4-.Lv	0.524413	FALSE	FALSE	FALSE	Immgen
B.GC.Sp	3.66269e-09	6.9462e-09	0.298995	B	B.GC.Sp	0.524336	FALSE	FALSE	FALSE	Immgen
Fetal_Kidney__H3K4me1	6.49446e-08	1.25535e-07	0.302459	Fetal	Fetal Kidney H3K4me1	0.519333	FALSE	FALSE	FALSE	Multi_tissue_chromatin	H3K4me1
NK.H+.MCMV1.Sp	3.00431e-09	5.82386e-09	0.302975	NK	NK.H+.MCMV1.Sp	0.518593	FALSE	FALSE	FALSE	Immgen
Mo.Lu	3.54736e-09	6.9116e-09	0.303889	Myeloid	Mo.Lu	0.517285	FALSE	FALSE	FALSE	Immgen
Esoph-GJ_ENTEX__H3K4me1	1.82196e-08	3.5646e-08	0.304632	Esophagus	Esoph-GJ ENTEX H3K4me1	0.516225	FALSE	FALSE	FALSE	Multi_tissue_chromatin	H3K4me1
A07.541.510.110.Aortic.Valve	2.20288e-09	4.31817e-09	0.304975	Cardiovascular	A07.541.510.110.Aortic.Valve	0.515735	FALSE	FALSE	FALSE	Multi_tissue_gene_expr
Primary_T_helper_memory_cells_from_peripheral_blood_2__H3K27ac	4.02001e-08	7.88046e-08	0.304983	Primary_Cells	Primary T helper memory cells from peripheral blood 2 H3K27ac	0.515725	FALSE	FALSE	FALSE	Multi_tissue_chromatin	H3K27ac
Stomach_Mucosa__H3K4me1	2.3823e-08	4.67661e-08	0.305233	Digestive	Stomach Mucosa H3K4me1	0.515369	FALSE	FALSE	FALSE	Multi_tissue_chromatin	H3K4me1
A11.872.190.260.Embryoid.Bodies	3.26879e-09	6.46429e-09	0.306545	Other	A11.872.190.260.Embryoid.Bodies	0.513506	FALSE	FALSE	FALSE	Multi_tissue_gene_expr
Colon-TV_ENTEX__H3K4me3	1.13671e-07	2.24873e-07	0.306607	Digestive	Colon-TV ENTEX H3K4me3	0.513418	FALSE	FALSE	FALSE	Multi_tissue_chromatin	H3K4me3
liver_ENTEX__H3K4me1	7.80346e-08	1.54763e-07	0.307054	Liver	liver ENTEX H3K4me1	0.512786	FALSE	FALSE	FALSE	Multi_tissue_chromatin	H3K4me1
FRC.Cad11.WT.v2	1.96459e-09	3.90484e-09	0.307441	Other	FRC.Cad11.WT.v2	0.512238	FALSE	FALSE	FALSE	Immgen
Mo.6C-II+.Bl	3.49568e-09	6.98877e-09	0.308472	Myeloid	Mo.6C-II+.Bl	0.510784	FALSE	FALSE	FALSE	Immgen
MF.II+480lo.PC	4.16193e-09	8.33082e-09	0.308684	Myeloid	MF.II+480lo.PC	0.510485	FALSE	FALSE	FALSE	Immgen
Tgd.vg2+24ahi.e17.Th	4.79419e-09	9.6654e-09	0.309942	T	Tgd.vg2+24ahi.e17.Th	0.50872	FALSE	FALSE	FALSE	Immgen
Primary_hematopoietic_stem_cells__H3K4me1	5.03757e-08	1.02143e-07	0.31094	Primary_Cells	Primary hematopoietic stem cells H3K4me1	0.507324	FALSE	FALSE	FALSE	Multi_tissue_chromatin	H3K4me1
B.MZ.Sp	3.20774e-09	6.56621e-09	0.31259	B	B.MZ.Sp	0.505025	FALSE	FALSE	FALSE	Immgen
T.8Eff.Tbet+.Sp.OT1.d6LisOVA	3.17311e-09	6.49671e-09	0.312627	T	T.8Eff.Tbet+.Sp.OT1.d6LisOVA	0.504974	FALSE	FALSE	FALSE	Immgen
Foreskin_Melanocyte_Primary_Cells_skin01__H3K27ac	5.29111e-08	1.09955e-07	0.315184	Primary_Cells	Foreskin Melanocyte Primary Cells skin01 H3K27ac	0.501435	FALSE	FALSE	FALSE	Multi_tissue_chromatin	H3K27ac
preT.ETP-2A.Th	4.22892e-09	8.81542e-09	0.315714	T	preT.ETP-2A.Th	0.500706	FALSE	FALSE	FALSE	Immgen
preT.DN3A.Th	2.46049e-09	5.17751e-09	0.317313	T	preT.DN3A.Th	0.498512	FALSE	FALSE	FALSE	Immgen
Bladder	1.89349e-09	4.0295e-09	0.319211	Other	Bladder	0.495923	FALSE	FALSE	FALSE	Multi_tissue_gene_expr
LN.TR.14w.B6	3.87269e-09	8.25928e-09	0.319574	T	LN.TR.14w.B6	0.495428	FALSE	FALSE	FALSE	Immgen
Placenta__H3K4me3	6.14673e-08	1.31428e-07	0.320003	Placenta	Placenta H3K4me3	0.494846	FALSE	FALSE	FALSE	Multi_tissue_chromatin	H3K4me3
Rectal_Mucosa_Donor_31__H3K9ac	9.75705e-08	2.08761e-07	0.320115	Digestive	Rectal Mucosa Donor 31 H3K9ac	0.494695	FALSE	FALSE	FALSE	Multi_tissue_chromatin	H3K9ac
Lung_ENTEX__H3K36me3	1.51661e-08	3.26423e-08	0.321104	Lung	Lung ENTEX H3K36me3	0.493355	FALSE	FALSE	FALSE	Multi_tissue_chromatin	H3K36me3
NHDF-Ad_Adult_Dermal_Fibroblast_Primary_Cells__H3K27ac	2.87754e-08	6.20959e-08	0.321538	Primary_Cells	NHDF-Ad Adult Dermal Fibroblast Primary Cells H3K27ac	0.492768	FALSE	FALSE	FALSE	Multi_tissue_chromatin	H3K27ac
A11.118.637.555.567.562.440.Precursor.Cells..B.Lymphoid	2.30092e-09	4.96993e-09	0.321694	Blood/Immune	A11.118.637.555.567.562.440.Precursor.Cells..B.Lymphoid	0.492558	FALSE	FALSE	FALSE	Multi_tissue_gene_expr
T.8Nve.LN	4.5045e-09	9.79011e-09	0.32272	T	T.8Nve.LN	0.491175	FALSE	FALSE	FALSE	Immgen
MF.Microglia.CNS	4.01197e-09	8.82439e-09	0.324682	Myeloid	MF.Microglia.CNS	0.488542	FALSE	FALSE	FALSE	Immgen
Small_Intestine__H3K27ac	3.91445e-08	8.62835e-08	0.325032	Digestive	Small Intestine H3K27ac	0.488074	FALSE	FALSE	FALSE	Multi_tissue_chromatin	H3K27ac
A06.407.071.Adrenal.Glands	2.68886e-09	5.9412e-09	0.325426	Endocrine	A06.407.071.Adrenal.Glands	0.487547	FALSE	FALSE	FALSE	Multi_tissue_gene_expr
Fetal_Intestine_Small__H3K4me1	1.33527e-08	2.96065e-08	0.325992	Fetal	Fetal Intestine Small H3K4me1	0.486793	FALSE	FALSE	FALSE	Multi_tissue_chromatin	H3K4me1
preB.FrD.BM	2.92537e-09	6.54306e-09	0.327403	B	preB.FrD.BM	0.484917	FALSE	FALSE	FALSE	Immgen
Tgd.vg2+.Sp	3.06273e-09	6.95979e-09	0.329946	T	Tgd.vg2+.Sp	0.481557	FALSE	FALSE	FALSE	Immgen
Duodenum_Mucosa__H3K9ac	5.38947e-08	1.23261e-07	0.330968	Digestive	Duodenum Mucosa H3K9ac	0.480214	FALSE	FALSE	FALSE	Multi_tissue_chromatin	H3K9ac
A10.690.Muscles	2.4129e-09	5.52614e-09	0.331188	Musculoskeletal/Connective	A10.690.Muscles	0.479925	FALSE	FALSE	FALSE	Multi_tissue_gene_expr
Tgd.vg3+24alo.e17.Th	3.77737e-09	8.69336e-09	0.331958	T	Tgd.vg3+24alo.e17.Th	0.478916	FALSE	FALSE	FALSE	Immgen
Breast_variant_Human_Mammary_Epithelial_Cells_(vHMEC)__H3K4me3	9.04036e-08	2.08775e-07	0.3325	Breast	Breast variant Human Mammary Epithelial Cells (vHMEC) H3K4me3	0.478208	FALSE	FALSE	FALSE	Multi_tissue_chromatin	H3K4me3
B.T1.Sp	2.51166e-09	5.81147e-09	0.332801	B	B.T1.Sp	0.477815	FALSE	FALSE	FALSE	Immgen
A15.382.Immune.System	2.37694e-09	5.56055e-09	0.33452	Blood/Immune	A15.382.Immune.System	0.475577	FALSE	FALSE	FALSE	Multi_tissue_gene_expr
NHEK-Epidermal_Keratinocyte_Primary_Cells__H3K4me3	5.086e-08	1.1948e-07	0.335171	Primary_Cells	NHEK-Epidermal Keratinocyte Primary Cells H3K4me3	0.474734	FALSE	FALSE	FALSE	Multi_tissue_chromatin	H3K4me3
Foreskin_Keratinocyte_Primary_Cells_skin02__H3K4me1	2.52776e-08	6.00274e-08	0.336841	Primary_Cells	Foreskin Keratinocyte Primary Cells skin02 H3K4me1	0.472576	FALSE	FALSE	FALSE	Multi_tissue_chromatin	H3K4me1
NHDF-Ad_Adult_Dermal_Fibroblast_Primary_Cells__H3K9ac	4.80113e-08	1.14132e-07	0.337	Primary_Cells	NHDF-Ad Adult Dermal Fibroblast Primary Cells H3K9ac	0.47237	FALSE	FALSE	FALSE	Multi_tissue_chromatin	H3K9ac
NHDF-Ad_Adult_Dermal_Fibroblast_Primary_Cells__H3K4me1	1.99892e-08	4.76298e-08	0.33736	Primary_Cells	NHDF-Ad Adult Dermal Fibroblast Primary Cells H3K4me1	0.471907	FALSE	FALSE	FALSE	Multi_tissue_chromatin	H3K4me1
A05.360.319.679.Uterus	2.22876e-09	5.37309e-09	0.339144	Other	A05.360.319.679.Uterus	0.469615	FALSE	FALSE	FALSE	Multi_tissue_gene_expr
Tgd.vg5+.IEL	2.26535e-09	5.4892e-09	0.339916	T	Tgd.vg5+.IEL	0.468629	FALSE	FALSE	FALSE	Immgen
A11.872.040.Adult.Stem.Cells	2.14694e-09	5.23893e-09	0.340974	Other	A11.872.040.Adult.Stem.Cells	0.467278	FALSE	FALSE	FALSE	Multi_tissue_gene_expr
Heart-LV_ENTEX__H3K36me3	1.96215e-08	4.79074e-08	0.34106	Heart	Heart-LV ENTEX H3K36me3	0.467169	FALSE	FALSE	FALSE	Multi_tissue_chromatin	H3K36me3
A02.633.567.850.Quadriceps.Muscle	2.42343e-09	5.9199e-09	0.341134	Musculoskeletal/Connective	A02.633.567.850.Quadriceps.Muscle	0.467075	FALSE	FALSE	FALSE	Multi_tissue_gene_expr
Ganglion_Eminence_derived_primary_cultured_neurospheres__H3K4me3	4.47268e-08	1.09288e-07	0.341176	Primary_Cells	Ganglion Eminence derived primary cultured neurospheres H3K4me3	0.467021	FALSE	FALSE	FALSE	Multi_tissue_chromatin	H3K4me3
Breast_Myoepithelial_Primary_Cells__H3K36me3	1.36259e-08	3.35072e-08	0.34213	Breast	Breast Myoepithelial Primary Cells H3K36me3	0.465809	FALSE	FALSE	FALSE	Multi_tissue_chromatin	H3K36me3
T.8Mem.Sp.OT1.d100.LisOva	1.85409e-09	4.6585e-09	0.345315	T	T.8Mem.Sp.OT1.d100.LisOva	0.461785	FALSE	FALSE	FALSE	Immgen
Ovary__H3K4me3	6.08324e-08	1.53054e-07	0.345515	Ovary	Ovary H3K4me3	0.461533	FALSE	FALSE	FALSE	Multi_tissue_chromatin	H3K4me3
A15.382.520.604.700.Spleen	2.37457e-09	6.01655e-09	0.346542	Blood/Immune	A15.382.520.604.700.Spleen	0.460244	FALSE	FALSE	FALSE	Multi_tissue_gene_expr
HMEC_Mammary_Epithelial_Primary_Cells__H3K36me3	4.1771e-08	1.06126e-07	0.346939	Primary_Cells	HMEC Mammary Epithelial Primary Cells H3K36me3	0.459747	FALSE	FALSE	FALSE	Multi_tissue_chromatin	H3K36me3
T.4FP3-.Sp	3.54201e-09	9.21587e-09	0.350364	T	T.4FP3-.Sp	0.45548	FALSE	FALSE	FALSE	Immgen
Tgd.vg3+24ahi.e17.Th	2.36733e-09	6.1848e-09	0.350947	T	Tgd.vg3+24ahi.e17.Th	0.454759	FALSE	FALSE	FALSE	Immgen
NHLF_Lung_Fibroblast_Primary_Cells__H3K36me3	2.5873e-08	6.78269e-08	0.351432	Primary_Cells	NHLF Lung Fibroblast Primary Cells H3K36me3	0.454158	FALSE	FALSE	FALSE	Multi_tissue_chromatin	H3K36me3
A07.231.Blood.Vessels	1.70216e-09	4.51708e-09	0.353151	Cardiovascular	A07.231.Blood.Vessels	0.45204	FALSE	FALSE	FALSE	Multi_tissue_gene_expr
Prostate_ENTEX__H3K36me3	7.26424e-08	1.98391e-07	0.357124	Prostate	Prostate ENTEX H3K36me3	0.447181	FALSE	FALSE	FALSE	Multi_tissue_chromatin	H3K36me3
A07.231.908.Veins	1.44107e-09	4.02322e-09	0.360101	Cardiovascular	A07.231.908.Veins	0.443576	FALSE	FALSE	FALSE	Multi_tissue_gene_expr
T.4SP69+.Th	3.37102e-09	9.54379e-09	0.361963	T	T.4SP69+.Th	0.441335	FALSE	FALSE	FALSE	Immgen
Fetal_Kidney__H3K9ac	4.53152e-08	1.28551e-07	0.362229	Fetal	Fetal Kidney H3K9ac	0.441017	FALSE	FALSE	FALSE	Multi_tissue_chromatin	H3K9ac
BA.Sp	2.19077e-09	6.30317e-09	0.364083	Myeloid	BA.Sp	0.4388	FALSE	FALSE	FALSE	Immgen
Breast_variant_Human_Mammary_Epithelial_Cells_(vHMEC)__H3K4me1	1.95121e-08	5.70913e-08	0.366262	Breast	Breast variant Human Mammary Epithelial Cells (vHMEC) H3K4me1	0.436209	FALSE	FALSE	FALSE	Multi_tissue_chromatin	H3K4me1
T.8Nve.MLN	2.88455e-09	8.45599e-09	0.366505	T	T.8Nve.MLN	0.43592	FALSE	FALSE	FALSE	Immgen
Vagina_ENTEX__H3K36me3	4.79758e-08	1.40775e-07	0.366628	Vagina	Vagina ENTEX H3K36me3	0.435775	FALSE	FALSE	FALSE	Multi_tissue_chromatin	H3K36me3
T.4.LN.BDC	3.17527e-09	9.32167e-09	0.36669	T	T.4.LN.BDC	0.435701	FALSE	FALSE	FALSE	Immgen
GN.Arth.BM	2.71072e-09	8.06903e-09	0.368458	Myeloid	GN.Arth.BM	0.433612	FALSE	FALSE	FALSE	Immgen
A03.556.124.369.Intestinal.Mucosa	1.48472e-09	4.42078e-09	0.368492	Digestive	A03.556.124.369.Intestinal.Mucosa	0.433572	FALSE	FALSE	FALSE	Multi_tissue_gene_expr
A06.407.900.Thyroid.Gland	1.51588e-09	4.5244e-09	0.368795	Endocrine	A06.407.900.Thyroid.Gland	0.433214	FALSE	FALSE	FALSE	Multi_tissue_gene_expr
DC.4+.SLN	2.03674e-09	6.1373e-09	0.369997	Myeloid	DC.4+.SLN	0.431802	FALSE	FALSE	FALSE	Immgen
Rectal_Smooth_Muscle__H3K9ac	7.19679e-08	2.18847e-07	0.371134	Digestive	Rectal Smooth Muscle H3K9ac	0.430469	FALSE	FALSE	FALSE	Multi_tissue_chromatin	H3K9ac
B.FrE.BM	2.15543e-09	6.65962e-09	0.373099	B	B.FrE.BM	0.428176	FALSE	FALSE	FALSE	Immgen
NK.DAP10-.Sp	1.86415e-09	5.84002e-09	0.374787	NK	NK.DAP10-.Sp	0.426216	FALSE	FALSE	FALSE	Immgen
A11.436.348.Hepatocytes	2.05065e-09	6.46881e-09	0.375619	Liver	A11.436.348.Hepatocytes	0.425252	FALSE	FALSE	FALSE	Multi_tissue_gene_expr
Duodenum_Smooth_Muscle__H3K4me3	1.59165e-08	5.02857e-08	0.375803	Digestive	Duodenum Smooth Muscle H3K4me3	0.425039	FALSE	FALSE	FALSE	Multi_tissue_chromatin	H3K4me3
NHDF-Ad_Adult_Dermal_Fibroblast_Primary_Cells__DNase	1.89282e-08	6.01318e-08	0.376465	Primary_Cells	NHDF-Ad Adult Dermal Fibroblast Primary Cells DNase	0.424276	FALSE	FALSE	FALSE	Multi_tissue_chromatin	DNase
Cells EBV-transformed lymphocytes	1.6664e-09	5.34139e-09	0.377528	Blood/Immune	Cells EBV-transformed lymphocytes	0.423051	FALSE	FALSE	FALSE	Multi_tissue_gene_expr
A08.186.211.730.317.Diencephalon	1.46109e-09	4.72759e-09	0.37864	CNS	A08.186.211.730.317.Diencephalon	0.421774	FALSE	FALSE	FALSE	Multi_tissue_gene_expr
Adrenal Gland	2.40044e-09	7.79554e-09	0.37907	Endocrine	Adrenal Gland	0.421281	FALSE	FALSE	FALSE	Multi_tissue_gene_expr
A04.411.Lung	2.06554e-09	6.96007e-09	0.383321	Other	A04.411.Lung	0.416437	FALSE	FALSE	FALSE	Multi_tissue_gene_expr
NK.b2m-.Sp	1.25738e-09	4.25786e-09	0.383879	NK	NK.b2m-.Sp	0.415805	FALSE	FALSE	FALSE	Immgen
T.4int8+.Th	2.19971e-09	7.73301e-09	0.38803	T	T.4int8+.Th	0.411135	FALSE	FALSE	FALSE	Immgen
A03.556.875.875.Stomach	1.42971e-09	5.06272e-09	0.388818	Digestive	A03.556.875.875.Stomach	0.410253	FALSE	FALSE	FALSE	Multi_tissue_gene_expr
A05.810.453.324.Kidney.Cortex	1.20077e-09	4.28005e-09	0.389527	Other	A05.810.453.324.Kidney.Cortex	0.409462	FALSE	FALSE	FALSE	Multi_tissue_gene_expr
Spleen	1.30266e-09	4.65689e-09	0.389843	Blood/Immune	Spleen	0.40911	FALSE	FALSE	FALSE	Multi_tissue_gene_expr
CD8.CTR.LN	1.94082e-09	6.99424e-09	0.390702	T	CD8.CTR.LN	0.408154	FALSE	FALSE	FALSE	Immgen
Esophagus__H3K4me3	6.34626e-08	2.28933e-07	0.390809	Esophagus	Esophagus H3K4me3	0.408035	FALSE	FALSE	FALSE	Multi_tissue_chromatin	H3K4me3
T.4Nve.MLN	2.49691e-09	9.26974e-09	0.393826	T	T.4Nve.MLN	0.404696	FALSE	FALSE	FALSE	Immgen
T.8Nve.PP	1.39399e-09	5.19286e-09	0.394179	T	T.8Nve.PP	0.404306	FALSE	FALSE	FALSE	Immgen
Rectal_Mucosa_Donor_31__H3K27ac	2.39011e-08	9.23391e-08	0.397879	Digestive	Rectal Mucosa Donor 31 H3K27ac	0.400249	FALSE	FALSE	FALSE	Multi_tissue_chromatin	H3K27ac
T.8Nve.Sp	2.18007e-09	8.43971e-09	0.398083	T	T.8Nve.Sp	0.400026	FALSE	FALSE	FALSE	Immgen
Fetal_Stomach__DNase	3.4243e-08	1.34379e-07	0.399429	Fetal	Fetal Stomach DNase	0.39856	FALSE	FALSE	FALSE	Multi_tissue_chromatin	DNase
Osteoblast_Primary_Cells__H3K27ac	9.06894e-09	3.56671e-08	0.399645	Osteoblast_Primary	Osteoblast Primary Cells H3K27ac	0.398326	FALSE	FALSE	FALSE	Multi_tissue_chromatin	H3K27ac
Brain Frontal Cortex (BA9)	8.2083e-10	3.24398e-09	0.400122	CNS	Brain Frontal Cortex (BA9)	0.397808	FALSE	FALSE	FALSE	Multi_tissue_gene_expr
Breast Mammary Tissue	1.10541e-09	4.38829e-09	0.400559	Other	Breast Mammary Tissue	0.397334	FALSE	FALSE	FALSE	Multi_tissue_gene_expr
A08.186.211.464.710.225.Entorhinal.Cortex	9.05455e-10	3.63863e-09	0.40174	CNS	A08.186.211.464.710.225.Entorhinal.Cortex	0.396055	FALSE	FALSE	FALSE	Multi_tissue_gene_expr
A11.118.637.555.567.562.B.Lymphocytes	1.01956e-09	4.20215e-09	0.404147	Blood/Immune	A11.118.637.555.567.562.B.Lymphocytes	0.39346	FALSE	FALSE	FALSE	Multi_tissue_gene_expr
T.8SP24-.Th	2.33007e-09	9.71859e-09	0.405261	T	T.8SP24-.Th	0.392266	FALSE	FALSE	FALSE	Immgen
NHDF-Ad_Adult_Dermal_Fibroblast_Primary_Cells__H3K4me3	3.96821e-08	1.68532e-07	0.406927	Primary_Cells	NHDF-Ad Adult Dermal Fibroblast Primary Cells H3K4me3	0.390483	FALSE	FALSE	FALSE	Multi_tissue_chromatin	H3K4me3
ILC1.CD127+.Sp	1.39107e-09	5.96692e-09	0.40783	Other	ILC1.CD127+.Sp	0.389521	FALSE	FALSE	FALSE	Immgen
Breast_Myoepithelial_Primary_Cells__H3K4me3	2.57424e-08	1.11486e-07	0.408696	Breast	Breast Myoepithelial Primary Cells H3K4me3	0.3886	FALSE	FALSE	FALSE	Multi_tissue_chromatin	H3K4me3
Stomach_Smooth_Muscle__H3K9ac	2.44201e-08	1.08766e-07	0.411177	Digestive	Stomach Smooth Muscle H3K9ac	0.385971	FALSE	FALSE	FALSE	Multi_tissue_chromatin	H3K9ac
DC.pDC.8-.Sp	1.27486e-09	5.72781e-09	0.411934	Myeloid	DC.pDC.8-.Sp	0.385173	FALSE	FALSE	FALSE	Immgen
Liver__H3K4me3	1.32656e-08	6.0919e-08	0.413809	Liver	Liver H3K4me3	0.3832	FALSE	FALSE	FALSE	Multi_tissue_chromatin	H3K4me3
Ep.8wk.CEChi.Th	7.83789e-10	3.61498e-09	0.414175	Other	Ep.8wk.CEChi.Th	0.382816	FALSE	FALSE	FALSE	Immgen
T.DP69+.Th.v2	1.30407e-09	6.10966e-09	0.41549	T	T.DP69+.Th.v2	0.381439	FALSE	FALSE	FALSE	Immgen
SC.CDP.BM	1.83487e-09	8.62083e-09	0.415725	Myeloid	SC.CDP.BM	0.381194	FALSE	FALSE	FALSE	Immgen
Spleen__H3K36me3	9.97526e-09	4.88297e-08	0.419065	Spleen	Spleen H3K36me3	0.377719	FALSE	FALSE	FALSE	Multi_tissue_chromatin	H3K36me3
DC.IIhilang-103-11b+.SLN	1.14968e-09	5.65513e-09	0.419451	Myeloid	DC.IIhilang-103-11b+.SLN	0.377319	FALSE	FALSE	FALSE	Immgen
Duodenum_Mucosa__H3K4me1	1.02791e-08	5.19531e-08	0.42158	Digestive	Duodenum Mucosa H3K4me1	0.37512	FALSE	FALSE	FALSE	Multi_tissue_chromatin	H3K4me1
Mo.6C-II-.BM	2.08024e-09	1.06709e-08	0.422718	Myeloid	Mo.6C-II-.BM	0.37395	FALSE	FALSE	FALSE	Immgen
Rectal_Mucosa_Donor_31__H3K4me1	1.44908e-08	7.47896e-08	0.423184	Digestive	Rectal Mucosa Donor 31 H3K4me1	0.37347	FALSE	FALSE	FALSE	Multi_tissue_chromatin	H3K4me1
Fetal_Thymus__H3K27ac	1.08163e-08	5.62781e-08	0.423795	Fetal	Fetal Thymus H3K27ac	0.372844	FALSE	FALSE	FALSE	Multi_tissue_chromatin	H3K27ac
Brain Hypothalamus	7.0098e-10	3.66551e-09	0.42417	CNS	Brain Hypothalamus	0.37246	FALSE	FALSE	FALSE	Multi_tissue_gene_expr
preB.FrD.FL	1.01385e-09	5.37947e-09	0.425256	B	preB.FrD.FL	0.37135	FALSE	FALSE	FALSE	Immgen
A11.329.228.Fibroblasts	8.84326e-10	4.69735e-09	0.425336	Musculoskeletal/Connective	A11.329.228.Fibroblasts	0.371268	FALSE	FALSE	FALSE	Multi_tissue_gene_expr
A02.165.Cartilage	9.7982e-10	5.41826e-09	0.428248	Musculoskeletal/Connective	A02.165.Cartilage	0.368305	FALSE	FALSE	FALSE	Multi_tissue_gene_expr
Adipose Subcutaneous	7.80996e-10	4.32187e-09	0.428298	Adipose	Adipose Subcutaneous	0.368254	FALSE	FALSE	FALSE	Multi_tissue_gene_expr
Primary_T_helper_17_cells_PMA-I_stimulated__H3K4me1	8.35158e-09	4.6755e-08	0.429116	Primary_Cells	Primary T helper 17 cells PMA-I stimulated H3K4me1	0.367425	FALSE	FALSE	FALSE	Multi_tissue_chromatin	H3K4me1
DC.8-4-11b+.Sp	1.08877e-09	6.23012e-09	0.430635	Myeloid	DC.8-4-11b+.Sp	0.365891	FALSE	FALSE	FALSE	Immgen
Pancreas__H3K4me1	8.45898e-09	4.88836e-08	0.431309	Pancreas	Pancreas H3K4me1	0.365212	FALSE	FALSE	FALSE	Multi_tissue_chromatin	H3K4me1
Foreskin_Keratinocyte_Primary_Cells_skin03__H3K36me3	4.47374e-09	2.68196e-08	0.43376	Primary_Cells	Foreskin Keratinocyte Primary Cells skin03 H3K36me3	0.36275	FALSE	FALSE	FALSE	Multi_tissue_chromatin	H3K36me3
Foreskin_Fibroblast_Primary_Cells_skin02__DNase	1.22488e-08	7.35486e-08	0.433866	Primary_Cells	Foreskin Fibroblast Primary Cells skin02 DNase	0.362644	FALSE	FALSE	FALSE	Multi_tissue_chromatin	DNase
Tgd.vg2-.Sp.TCRbko	1.46452e-09	8.91807e-09	0.434779	T	Tgd.vg2-.Sp.TCRbko	0.361731	FALSE	FALSE	FALSE	Immgen
CD19Control	6.5293e-10	4.42895e-09	0.441399	B	CD19Control	0.355169	FALSE	FALSE	FALSE	Immgen
T.8SP69+.Th	1.41024e-09	9.62998e-09	0.441786	T	T.8SP69+.Th	0.354788	FALSE	FALSE	FALSE	Immgen
A08.186.211.730.885.287.249.Basal.Ganglia	5.03453e-10	3.4744e-09	0.442394	CNS	A08.186.211.730.885.287.249.Basal.Ganglia	0.354191	FALSE	FALSE	FALSE	Multi_tissue_gene_expr
Nerve-Tibial_ENTEX__H3K4me1	4.40485e-09	3.12324e-08	0.443921	Nerve	Nerve-Tibial ENTEX H3K4me1	0.352694	FALSE	FALSE	FALSE	Multi_tissue_chromatin	H3K4me1
Primary_hematopoietic_stem_cells_short_term_culture__H3K36me3	6.31413e-09	4.57078e-08	0.445064	Primary_Cells	Primary hematopoietic stem cells short term culture H3K36me3	0.351577	FALSE	FALSE	FALSE	Multi_tissue_chromatin	H3K36me3
NHLF_Lung_Fibroblast_Primary_Cells__H3K27ac	1.02582e-08	7.52654e-08	0.445795	Primary_Cells	NHLF Lung Fibroblast Primary Cells H3K27ac	0.350865	FALSE	FALSE	FALSE	Multi_tissue_chromatin	H3K27ac
CD8.1h.LN	7.48533e-10	5.95878e-09	0.450017	T	CD8.1h.LN	0.346771	FALSE	FALSE	FALSE	Immgen
SI-Term-Ileum_ENTEX__H3K27ac	4.55106e-09	3.85283e-08	0.452985	Digestive	SI-Term-Ileum ENTEX H3K27ac	0.343916	FALSE	FALSE	FALSE	Multi_tissue_chromatin	H3K27ac
HMEC_Mammary_Epithelial_Primary_Cells__H3K4me3	1.95258e-08	1.65904e-07	0.453155	Primary_Cells	HMEC Mammary Epithelial Primary Cells H3K4me3	0.343753	FALSE	FALSE	FALSE	Multi_tissue_chromatin	H3K4me3
Primary_T_helper_cells_PMA-I_stimulated__H3K36me3	4.44463e-09	3.81048e-08	0.453572	Primary_Cells	Primary T helper cells PMA-I stimulated H3K36me3	0.343354	FALSE	FALSE	FALSE	Multi_tissue_chromatin	H3K36me3
CD4.96h.LN	6.26888e-10	5.74081e-09	0.456522	T	CD4.96h.LN	0.340538	FALSE	FALSE	FALSE	Immgen
Spleen_ENTEX__H3K36me3	2.6759e-09	2.50363e-08	0.457442	Spleen	Spleen ENTEX H3K36me3	0.339664	FALSE	FALSE	FALSE	Multi_tissue_chromatin	H3K36me3
T.8Mem.Sp.OT1.d45.LisOva	6.8708e-10	6.67351e-09	0.458999	T	T.8Mem.Sp.OT1.d45.LisOva	0.338188	FALSE	FALSE	FALSE	Immgen
Testis_ENTEX__H3K4me3	7.8436e-09	7.62109e-08	0.459013	Testis	Testis ENTEX H3K4me3	0.338175	FALSE	FALSE	FALSE	Multi_tissue_chromatin	H3K4me3
Breast_variant_Human_Mammary_Epithelial_Cells_(vHMEC)__DNase	1.10719e-08	1.0882e-07	0.459479	Breast	Breast variant Human Mammary Epithelial Cells (vHMEC) DNase	0.337734	FALSE	FALSE	FALSE	Multi_tissue_chromatin	DNase
A11.329.114.Adipocytes	6.54809e-10	6.58324e-09	0.460384	Adipose	A11.329.114.Adipocytes	0.33688	FALSE	FALSE	FALSE	Multi_tissue_gene_expr
Foreskin_Fibroblast_Primary_Cells_skin01__DNase	6.0089e-09	6.16195e-08	0.461158	Primary_Cells	Foreskin Fibroblast Primary Cells skin01 DNase	0.33615	FALSE	FALSE	FALSE	Multi_tissue_chromatin	DNase
Gastric__H3K4me1	8.63449e-09	9.04206e-08	0.461962	Digestive	Gastric H3K4me1	0.335394	FALSE	FALSE	FALSE	Multi_tissue_chromatin	H3K4me1
SI-Term-Ileum_ENTEX__H3K4me3	1.18168e-08	1.27407e-07	0.463052	Digestive	SI-Term-Ileum ENTEX H3K4me3	0.33437	FALSE	FALSE	FALSE	Multi_tissue_chromatin	H3K4me3
A11.872.Stem.Cells	5.29373e-10	5.72924e-09	0.463191	Other	A11.872.Stem.Cells	0.33424	FALSE	FALSE	FALSE	Multi_tissue_gene_expr
Colon-TV_ENTEX__H3K36me3	6.02571e-09	6.686e-08	0.464094	Digestive	Colon-TV ENTEX H3K36me3	0.333394	FALSE	FALSE	FALSE	Multi_tissue_chromatin	H3K36me3
Esoph-Mucosa_ENTEX__H3K27ac	5.11752e-09	5.686e-08	0.464143	Esophagus	Esoph-Mucosa ENTEX H3K27ac	0.333348	FALSE	FALSE	FALSE	Multi_tissue_chromatin	H3K27ac
DC.103+11b-.Lu	5.16602e-10	5.75655e-09	0.464246	Myeloid	DC.103+11b-.Lu	0.333252	FALSE	FALSE	FALSE	Immgen
A15.145.846.Serum	3.12649e-10	3.81388e-09	0.467333	Blood/Immune	A15.145.846.Serum	0.330374	FALSE	FALSE	FALSE	Multi_tissue_gene_expr
HMEC_Mammary_Epithelial_Primary_Cells__H3K4me1	4.17385e-09	5.20992e-08	0.468073	Primary_Cells	HMEC Mammary Epithelial Primary Cells H3K4me1	0.329686	FALSE	FALSE	FALSE	Multi_tissue_chromatin	H3K4me1
Prostate_ENTEX__H3K27ac	4.12221e-09	5.163e-08	0.468182	Prostate	Prostate ENTEX H3K27ac	0.329586	FALSE	FALSE	FALSE	Multi_tissue_chromatin	H3K27ac
Psoas_Muscle__H3K4me3	1.55052e-08	2.11927e-07	0.470838	Skeletal muscle	Psoas Muscle H3K4me3	0.327128	FALSE	FALSE	FALSE	Multi_tissue_chromatin	H3K4me3
T.8SP24int.Th	5.75464e-10	7.88711e-09	0.470918	T	T.8SP24int.Th	0.327055	FALSE	FALSE	FALSE	Immgen
A08.186.211.464.Limbic.System	2.579e-10	3.65799e-09	0.471897	CNS	A08.186.211.464.Limbic.System	0.326153	FALSE	FALSE	FALSE	Multi_tissue_gene_expr
MF.Alv.Lu	3.76875e-10	5.51854e-09	0.472776	Myeloid	MF.Alv.Lu	0.325344	FALSE	FALSE	FALSE	Immgen
proB.FrBC.BM	4.43382e-10	6.51884e-09	0.472887	B	proB.FrBC.BM	0.325243	FALSE	FALSE	FALSE	Immgen
MF.PPAR-.Lu	4.41695e-10	6.53888e-09	0.473072	Myeloid	MF.PPAR-.Lu	0.325072	FALSE	FALSE	FALSE	Immgen
SC.MPP34F.BM	3.24482e-10	5.52065e-09	0.476565	Other	SC.MPP34F.BM	0.321878	FALSE	FALSE	FALSE	Immgen
ILC3.NKp46+.Rorgthi.SI	2.58814e-10	4.69467e-09	0.478018	NK	ILC3.NKp46+.Rorgthi.SI	0.320556	FALSE	FALSE	FALSE	Immgen
NHLF_Lung_Fibroblast_Primary_Cells__H3K9ac	1.08206e-08	1.97725e-07	0.478179	Primary_Cells	NHLF Lung Fibroblast Primary Cells H3K9ac	0.32041	FALSE	FALSE	FALSE	Multi_tissue_chromatin	H3K9ac
Tgd.vg2+.Sp.TCRbko	3.47732e-10	6.38185e-09	0.478273	T	Tgd.vg2+.Sp.TCRbko	0.320324	FALSE	FALSE	FALSE	Immgen
A11.329.171.Chondrocytes	2.68071e-10	5.27718e-09	0.479743	Musculoskeletal/Connective	A11.329.171.Chondrocytes	0.318991	FALSE	FALSE	FALSE	Multi_tissue_gene_expr
CD8.48h.LN	4.15611e-10	9.44982e-09	0.48246	T	CD8.48h.LN	0.316539	FALSE	FALSE	FALSE	Immgen
T.4Mem49d+11a+.Sp.d30.LCMV	2.55101e-10	6.81188e-09	0.485063	T	T.4Mem49d+11a+.Sp.d30.LCMV	0.314202	FALSE	FALSE	FALSE	Immgen
CD4.1h.LN	2.18915e-10	6.08133e-09	0.485642	T	CD4.1h.LN	0.313684	FALSE	FALSE	FALSE	Immgen
Mo.6C+II-.Bl	2.93407e-10	8.23902e-09	0.485796	Myeloid	Mo.6C+II-.Bl	0.313546	FALSE	FALSE	FALSE	Immgen
T.8Eff.Sp.OT1.d15.VSVOva	2.2468e-10	6.43332e-09	0.48607	T	T.8Eff.Sp.OT1.d15.VSVOva	0.313301	FALSE	FALSE	FALSE	Immgen
Nerve-Tibial_ENTEX__H3K27ac	5.92917e-10	2.05095e-08	0.488468	Nerve	Nerve-Tibial ENTEX H3K27ac	0.311164	FALSE	FALSE	FALSE	Multi_tissue_chromatin	H3K27ac
proB.FrA.BM	2.25371e-10	8.16677e-09	0.488992	B	proB.FrA.BM	0.310698	FALSE	FALSE	FALSE	Immgen
ILC2.SI	6.19512e-11	2.92003e-09	0.491537	Other	ILC2.SI	0.308444	FALSE	FALSE	FALSE	Immgen
NK.DAP12-.Sp	1.14514e-10	5.48247e-09	0.491668	NK	NK.DAP12-.Sp	0.308328	FALSE	FALSE	FALSE	Immgen
Ovary_ENTEX__H3K4me3	3.62858e-09	1.77887e-07	0.491863	Ovary	Ovary ENTEX H3K4me3	0.308156	FALSE	FALSE	FALSE	Multi_tissue_chromatin	H3K4me3
Brain_Germinal_Matrix__H3K4me3	2.72434e-09	1.56761e-07	0.493067	Brain	Brain Germinal Matrix H3K4me3	0.307094	FALSE	FALSE	FALSE	Multi_tissue_chromatin	H3K4me3
A08.186.211.730.885.287.500.Cerebral.Cortex	5.07755e-11	3.50654e-09	0.494223	CNS	A08.186.211.730.885.287.500.Cerebral.Cortex	0.306077	FALSE	FALSE	FALSE	Multi_tissue_gene_expr
Fetal_Intestine_Large__H3K27ac	4.19896e-10	3.10213e-08	0.4946	Fetal	Fetal Intestine Large H3K27ac	0.305746	FALSE	FALSE	FALSE	Multi_tissue_chromatin	H3K27ac
T.8Mem.Sp.OT1.d45.VSVOva	7.82878e-11	6.64084e-09	0.495297	T	T.8Mem.Sp.OT1.d45.VSVOva	0.305134	FALSE	FALSE	FALSE	Immgen
NHEK-Epidermal_Keratinocyte_Primary_Cells__H3K27ac	5.79849e-10	4.96647e-08	0.495342	Primary_Cells	NHEK-Epidermal Keratinocyte Primary Cells H3K27ac	0.305095	FALSE	FALSE	FALSE	Multi_tissue_chromatin	H3K27ac
Foreskin_Fibroblast_Primary_Cells_skin02__H3K27ac	5.46732e-10	4.86465e-08	0.495516	Primary_Cells	Foreskin Fibroblast Primary Cells skin02 H3K27ac	0.304942	FALSE	FALSE	FALSE	Multi_tissue_chromatin	H3K27ac
NHDF-Ad_Adult_Dermal_Fibroblast_Primary_Cells__H3K36me3	9.96515e-10	1.29279e-07	0.496925	Primary_Cells	NHDF-Ad Adult Dermal Fibroblast Primary Cells H3K36me3	0.303709	FALSE	FALSE	FALSE	Multi_tissue_chromatin	H3K36me3
Skeletal_Muscle_Female__H3K9ac	7.09821e-10	9.61393e-08	0.497055	Skeletal muscle	Skeletal Muscle Female H3K9ac	0.303596	FALSE	FALSE	FALSE	Multi_tissue_chromatin	H3K9ac
liver_ENTEX__H3K4me3	4.97643e-10	7.3908e-08	0.497314	Liver	liver ENTEX H3K4me3	0.303369	FALSE	FALSE	FALSE	Multi_tissue_chromatin	H3K4me3
Fetal_Kidney__H3K36me3	-3.74539e-10	1.25473e-07	0.501191	Fetal	Fetal Kidney H3K36me3	0.299997	FALSE	FALSE	FALSE	Multi_tissue_chromatin	H3K36me3
Prostate	-2.42125e-11	3.64143e-09	0.502653	Other	Prostate	0.298732	FALSE	FALSE	FALSE	Multi_tissue_gene_expr
A10.615.284.473.Chorion	-2.89041e-11	3.83769e-09	0.503005	Other	A10.615.284.473.Chorion	0.298428	FALSE	FALSE	FALSE	Multi_tissue_gene_expr
Stomach_Smooth_Muscle__H3K27ac	-2.68628e-10	3.45412e-08	0.503103	Digestive	Stomach Smooth Muscle H3K27ac	0.298343	FALSE	FALSE	FALSE	Multi_tissue_chromatin	H3K27ac
A08.186.211.730.885.287.500.670.Parietal.Lobe	-4.54119e-11	4.25536e-09	0.504257	CNS	A08.186.211.730.885.287.500.670.Parietal.Lobe	0.297348	FALSE	FALSE	FALSE	Multi_tissue_gene_expr
Primary_T_helper_cells_PMA-I_stimulated__H3K4me1	-4.65712e-10	3.32486e-08	0.505588	Primary_Cells	Primary T helper cells PMA-I stimulated H3K4me1	0.296203	FALSE	FALSE	FALSE	Multi_tissue_chromatin	H3K4me1
GN.Bl	-1.58902e-10	8.31932e-09	0.507619	Myeloid	GN.Bl	0.294462	FALSE	FALSE	FALSE	Immgen
Right_Ventricle__H3K4me3	-2.93611e-09	1.52856e-07	0.507663	Heart	Right Ventricle H3K4me3	0.294425	FALSE	FALSE	FALSE	Multi_tissue_chromatin	H3K4me3
CD8.96h.LN	-1.68812e-10	7.3811e-09	0.509123	T	CD8.96h.LN	0.293177	FALSE	FALSE	FALSE	Immgen
A08.186.211.730.317.357.352.435.Hypothalamo.Hypophyseal.System	-1.45823e-10	6.2113e-09	0.509365	CNS	A08.186.211.730.317.357.352.435.Hypothalamo.Hypophyseal.System	0.292971	FALSE	FALSE	FALSE	Multi_tissue_gene_expr
Tgd.vg2+.act.Sp	-1.70078e-10	6.71572e-09	0.510102	T	Tgd.vg2+.act.Sp	0.292343	FALSE	FALSE	FALSE	Immgen
Rectal_Mucosa_Donor_29__H3K4me1	-2.55305e-09	8.47149e-08	0.512021	Digestive	Rectal Mucosa Donor 29 H3K4me1	0.290712	FALSE	FALSE	FALSE	Multi_tissue_chromatin	H3K4me1
Thyroid	-1.15025e-10	3.78812e-09	0.512112	Endocrine	Thyroid	0.290635	FALSE	FALSE	FALSE	Multi_tissue_gene_expr
Osteoblast_Primary_Cells__H3K4me3	-2.78654e-09	8.98077e-08	0.512376	Osteoblast_Primary	Osteoblast Primary Cells H3K4me3	0.290411	FALSE	FALSE	FALSE	Multi_tissue_chromatin	H3K4me3
Right_Atrium__H3K36me3	-2.78948e-09	8.70272e-08	0.512785	Heart	Right Atrium H3K36me3	0.290065	FALSE	FALSE	FALSE	Multi_tissue_chromatin	H3K36me3
A10.165.114.830.750.Subcutaneous.Fat	-1.85735e-10	5.78681e-09	0.512802	Adipose	A10.165.114.830.750.Subcutaneous.Fat	0.29005	FALSE	FALSE	FALSE	Multi_tissue_gene_expr
Lung__H3K27ac	-1.37502e-09	4.10242e-08	0.513369	Lung	Lung H3K27ac	0.28957	FALSE	FALSE	FALSE	Multi_tissue_chromatin	H3K27ac
Foreskin_Fibroblast_Primary_Cells_skin02__H3K36me3	-1.14384e-09	3.06125e-08	0.514903	Primary_Cells	Foreskin Fibroblast Primary Cells skin02 H3K36me3	0.288275	FALSE	FALSE	FALSE	Multi_tissue_chromatin	H3K36me3
T.DP69+.Th	-2.81033e-10	7.14267e-09	0.515693	T	T.DP69+.Th	0.287609	FALSE	FALSE	FALSE	Immgen
DC.8-.Th	-2.7204e-10	5.39229e-09	0.520118	Myeloid	DC.8-.Th	0.283898	FALSE	FALSE	FALSE	Immgen
Aorta_ENTEX__H3K36me3	-1.23184e-09	2.31393e-08	0.521228	Artery	Aorta ENTEX H3K36me3	0.282972	FALSE	FALSE	FALSE	Multi_tissue_chromatin	H3K36me3
NHEK-Epidermal_Keratinocyte_Primary_Cells__H3K9ac	-4.29636e-09	7.60412e-08	0.522528	Primary_Cells	NHEK-Epidermal Keratinocyte Primary Cells H3K9ac	0.28189	FALSE	FALSE	FALSE	Multi_tissue_chromatin	H3K9ac
NK.MCMV1.Sp	-3.61307e-10	5.64408e-09	0.525521	NK	NK.MCMV1.Sp	0.27941	FALSE	FALSE	FALSE	Immgen
proB.CLP.FL	-4.08449e-10	6.3242e-09	0.525748	B	proB.CLP.FL	0.279223	FALSE	FALSE	FALSE	Immgen
Testis_ENTEX__H3K36me3	-1.30651e-08	1.81968e-07	0.528619	Testis	Testis ENTEX H3K36me3	0.276857	FALSE	FALSE	FALSE	Multi_tissue_chromatin	H3K36me3
Tgd.vg2-.Sp	-5.87172e-10	7.7616e-09	0.530152	T	Tgd.vg2-.Sp	0.2756	FALSE	FALSE	FALSE	Immgen
A08.186.211.730.885.287.249.487.Corpus.Striatum	-2.40178e-10	3.05316e-09	0.531351	CNS	A08.186.211.730.885.287.249.487.Corpus.Striatum	0.274619	FALSE	FALSE	FALSE	Multi_tissue_gene_expr
A11.872.190.Embryonic.Stem.Cells	-3.36441e-10	4.16048e-09	0.532226	Other	A11.872.190.Embryonic.Stem.Cells	0.273904	FALSE	FALSE	FALSE	Multi_tissue_gene_expr
T.8Eff.Sp.OT1.d15.LisOva	-3.57782e-10	4.19661e-09	0.533971	T	T.8Eff.Sp.OT1.d15.LisOva	0.272483	FALSE	FALSE	FALSE	Immgen
Lung__H3K36me3	-6.32628e-09	7.30298e-08	0.534516	Lung	Lung H3K36me3	0.27204	FALSE	FALSE	FALSE	Multi_tissue_chromatin	H3K36me3
Artery-Tibial_ENTEX__H3K4me1	-1.24724e-08	1.41756e-07	0.535056	Artery	Artery-Tibial ENTEX H3K4me1	0.271601	FALSE	FALSE	FALSE	Multi_tissue_chromatin	H3K4me1
Primary_hematopoietic_stem_cells_G-CSF-mobilized_Female__H3K36me3	-3.27247e-09	3.68355e-08	0.535395	Primary_Cells	Primary hematopoietic stem cells G-CSF-mobilized Female H3K36me3	0.271325	FALSE	FALSE	FALSE	Multi_tissue_chromatin	H3K36me3
A07.231.908.670.874.Umbilical.Veins	-3.86495e-10	4.28888e-09	0.535902	Cardiovascular	A07.231.908.670.874.Umbilical.Veins	0.270914	FALSE	FALSE	FALSE	Multi_tissue_gene_expr
Cells Transformed fibroblasts	-3.41989e-10	3.78284e-09	0.536017	Other	Cells Transformed fibroblasts	0.270821	FALSE	FALSE	FALSE	Multi_tissue_gene_expr
GN.UrAc.PC	-8.26843e-10	8.06378e-09	0.540835	Myeloid	GN.UrAc.PC	0.266935	FALSE	FALSE	FALSE	Immgen
ILC3.NKp46-.4+.SI	-4.23899e-10	4.12953e-09	0.54088	NK	ILC3.NKp46-.4+.SI	0.266899	FALSE	FALSE	FALSE	Immgen
ILC1.CD49b-.Lv	-5.09454e-10	4.90364e-09	0.541373	Other	ILC1.CD49b-.Lv	0.266503	FALSE	FALSE	FALSE	Immgen
Duodenum_Mucosa__H3K4me3	-1.10121e-08	1.0165e-07	0.543134	Digestive	Duodenum Mucosa H3K4me3	0.265093	FALSE	FALSE	FALSE	Multi_tissue_chromatin	H3K4me3
Ganglion_Eminence_derived_primary_cultured_neurospheres__H3K4me1	-4.92421e-09	4.31367e-08	0.545442	Primary_Cells	Ganglion Eminence derived primary cultured neurospheres H3K4me1	0.263251	FALSE	FALSE	FALSE	Multi_tissue_chromatin	H3K4me1
Fetal_Brain_Female__H3K4me3	-1.72471e-08	1.37533e-07	0.549898	Fetal	Fetal Brain Female H3K4me3	0.259718	FALSE	FALSE	FALSE	Multi_tissue_chromatin	H3K4me3
NHEK-Epidermal_Keratinocyte_Primary_Cells__H3K4me1	-5.54501e-09	4.1703e-08	0.552889	Primary_Cells	NHEK-Epidermal Keratinocyte Primary Cells H3K4me1	0.257362	FALSE	FALSE	FALSE	Multi_tissue_chromatin	H3K4me1
MF.169+11chi.SLN	-7.17642e-10	5.16526e-09	0.55525	Myeloid	MF.169+11chi.SLN	0.255512	FALSE	FALSE	FALSE	Immgen
A05.360.319.Genitalia..Female	-8.51876e-10	6.09557e-09	0.555573	Other	A05.360.319.Genitalia..Female	0.255259	FALSE	FALSE	FALSE	Multi_tissue_gene_expr
A11.329.372.600.Macrophages..Alveolar	-7.2637e-10	5.16663e-09	0.555903	Blood/Immune	A11.329.372.600.Macrophages..Alveolar	0.255001	FALSE	FALSE	FALSE	Multi_tissue_gene_expr
SC.LTSL.FL	-1.03674e-09	7.0125e-09	0.558766	Other	SC.LTSL.FL	0.25277	FALSE	FALSE	FALSE	Immgen
T.8Eff.Sp.OT1.d6.LisOva	-1.44219e-09	9.37534e-09	0.561127	T	T.8Eff.Sp.OT1.d6.LisOva	0.250939	FALSE	FALSE	FALSE	Immgen
GN.Bl.v2	-1.10654e-09	7.11203e-09	0.56182	Myeloid	GN.Bl.v2	0.250402	FALSE	FALSE	FALSE	Immgen
Small_Intestine__H3K4me3	-3.47034e-08	2.13292e-07	0.564624	Digestive	Small Intestine H3K4me3	0.24824	FALSE	FALSE	FALSE	Multi_tissue_chromatin	H3K4me3
Primary_T_killer_naive_cells_from_peripheral_blood__H3K36me3	-1.18157e-08	7.09422e-08	0.56614	Primary_Cells	Primary T killer naive cells from peripheral blood H3K36me3	0.247076	FALSE	FALSE	FALSE	Multi_tissue_chromatin	H3K36me3
SC.ST34F.BM	-1.0793e-09	6.31055e-09	0.5679	Other	SC.ST34F.BM	0.245728	FALSE	FALSE	FALSE	Immgen
Skin Sun Exposed (Lower leg)	-7.78376e-10	4.5368e-09	0.568112	Other	Skin Sun Exposed (Lower leg)	0.245566	FALSE	FALSE	FALSE	Multi_tissue_gene_expr
Brain_Angular_Gyrus__H3K36me3	-2.09502e-08	1.21974e-07	0.568187	Brain	Brain Angular Gyrus H3K36me3	0.245509	FALSE	FALSE	FALSE	Multi_tissue_chromatin	H3K36me3
proB.CLP.BM	-1.11293e-09	6.41084e-09	0.56891	B	proB.CLP.BM	0.244956	FALSE	FALSE	FALSE	Immgen
MLP.BM	-1.15172e-09	6.3503e-09	0.571959	Other	MLP.BM	0.242635	FALSE	FALSE	FALSE	Immgen
Colon-Sigm_ENTEX__H3K36me3	-1.03265e-08	5.55254e-08	0.573769	Digestive	Colon-Sigm ENTEX H3K36me3	0.241263	FALSE	FALSE	FALSE	Multi_tissue_chromatin	H3K36me3
BA.Bl	-1.305e-09	6.97664e-09	0.57419	Myeloid	BA.Bl	0.240944	FALSE	FALSE	FALSE	Immgen
NK.49CI-.Sp	-9.36936e-10	4.92003e-09	0.575515	NK	NK.49CI-.Sp	0.239943	FALSE	FALSE	FALSE	Immgen
A05.360.Genitalia	-8.70181e-10	4.56237e-09	0.575631	Other	A05.360.Genitalia	0.239855	FALSE	FALSE	FALSE	Multi_tissue_gene_expr
DC.LC.Sk	-1.27552e-09	6.65751e-09	0.575969	Myeloid	DC.LC.Sk	0.239601	FALSE	FALSE	FALSE	Immgen
Artery Tibial	-6.73028e-10	3.47349e-09	0.576819	Cardiovascular	Artery Tibial	0.238961	FALSE	FALSE	FALSE	Multi_tissue_gene_expr
Brain_Hippocampus_Middle__H3K27ac	-6.78864e-09	3.44944e-08	0.57801	Brain	Brain Hippocampus Middle H3K27ac	0.238065	FALSE	FALSE	FALSE	Multi_tissue_chromatin	H3K27ac
Fi.MTS15+.Th	-8.35137e-10	4.17169e-09	0.579335	Other	Fi.MTS15+.Th	0.23707	FALSE	FALSE	FALSE	Immgen
Foreskin_Fibroblast_Primary_Cells_skin01__H3K27ac	-7.19053e-09	3.48238e-08	0.581793	Primary_Cells	Foreskin Fibroblast Primary Cells skin01 H3K27ac	0.235231	FALSE	FALSE	FALSE	Multi_tissue_chromatin	H3K27ac
DC.103-11b+F4_80lo.Kd	-1.62422e-09	7.74255e-09	0.58308	Myeloid	DC.103-11b+F4_80lo.Kd	0.234272	FALSE	FALSE	FALSE	Immgen
T.8Eff.Sp.OT1.d8.VSVOva	-1.3261e-09	6.26723e-09	0.583787	T	T.8Eff.Sp.OT1.d8.VSVOva	0.233745	FALSE	FALSE	FALSE	Immgen
GN.Arth.SynF	-1.6491e-09	7.57461e-09	0.586174	Myeloid	GN.Arth.SynF	0.231973	FALSE	FALSE	FALSE	Immgen
Right_Ventricle__H3K36me3	-1.66101e-08	7.57548e-08	0.586777	Heart	Right Ventricle H3K36me3	0.231527	FALSE	FALSE	FALSE	Multi_tissue_chromatin	H3K36me3
Primary_T_helper_naive_cells_from_peripheral_blood_2__H3K36me3	-8.35832e-09	3.77666e-08	0.587577	Primary_Cells	Primary T helper naive cells from peripheral blood 2 H3K36me3	0.230936	FALSE	FALSE	FALSE	Multi_tissue_chromatin	H3K36me3
DC.4+.Sp.ST	-1.21047e-09	5.45183e-09	0.587855	Myeloid	DC.4+.Sp.ST	0.23073	FALSE	FALSE	FALSE	Immgen
Brain_Substantia_Nigra__H3K9ac	-1.93022e-08	8.64197e-08	0.58837	Brain	Brain Substantia Nigra H3K9ac	0.230349	FALSE	FALSE	FALSE	Multi_tissue_chromatin	H3K9ac
Primary_mononuclear_cells_from_peripheral_blood__H3K4me1	-2.6371e-08	1.1716e-07	0.589044	Primary_Cells	Primary mononuclear cells from peripheral blood H3K4me1	0.229852	FALSE	FALSE	FALSE	Multi_tissue_chromatin	H3K4me1
A14.724.557.Nasopharynx	-1.28456e-09	5.66664e-09	0.589667	Other	A14.724.557.Nasopharynx	0.229393	FALSE	FALSE	FALSE	Multi_tissue_gene_expr
Foreskin_Keratinocyte_Primary_Cells_skin03__H3K27ac	-9.42795e-09	4.1323e-08	0.590236	Primary_Cells	Foreskin Keratinocyte Primary Cells skin03 H3K27ac	0.228974	FALSE	FALSE	FALSE	Multi_tissue_chromatin	H3K27ac
Foreskin_Keratinocyte_Primary_Cells_skin02__DNase	-1.77208e-08	7.75051e-08	0.590426	Primary_Cells	Foreskin Keratinocyte Primary Cells skin02 DNase	0.228835	FALSE	FALSE	FALSE	Multi_tissue_chromatin	DNase
DC.8+.Th	-1.13401e-09	4.91901e-09	0.591162	Myeloid	DC.8+.Th	0.228293	FALSE	FALSE	FALSE	Immgen
A10.165.114.830.500.750.Subcutaneous.Fat..Abdominal	-1.10825e-09	4.74298e-09	0.592376	Adipose	A10.165.114.830.500.750.Subcutaneous.Fat..Abdominal	0.227403	FALSE	FALSE	FALSE	Multi_tissue_gene_expr
A14.549.167.Dentition	-1.10277e-09	4.64951e-09	0.593741	Other	A14.549.167.Dentition	0.226403	FALSE	FALSE	FALSE	Multi_tissue_gene_expr
DC.IIhilang-103-11blo.SLN	-1.20603e-09	5.02353e-09	0.594864	Myeloid	DC.IIhilang-103-11blo.SLN	0.225582	FALSE	FALSE	FALSE	Immgen
T.4+8int.Th	-1.42342e-09	5.89186e-09	0.595452	T	T.4+8int.Th	0.225154	FALSE	FALSE	FALSE	Immgen
Cervix Ectocervix	-1.15303e-09	4.7515e-09	0.595868	Other	Cervix Ectocervix	0.22485	FALSE	FALSE	FALSE	Multi_tissue_gene_expr
A08.186.211.464.405.Hippocampus	-9.22082e-10	3.52911e-09	0.603061	CNS	A08.186.211.464.405.Hippocampus	0.219638	FALSE	FALSE	FALSE	Multi_tissue_gene_expr
A09.371.729.Retina	-1.22988e-09	4.62153e-09	0.604926	CNS	A09.371.729.Retina	0.218298	FALSE	FALSE	FALSE	Multi_tissue_gene_expr
A05.810.890.Urinary.Bladder	-1.42675e-09	5.35333e-09	0.605079	Other	A05.810.890.Urinary.Bladder	0.218188	FALSE	FALSE	FALSE	Multi_tissue_gene_expr
proB.FrA.FL	-1.98525e-09	7.17486e-09	0.608993	B	proB.FrA.FL	0.215388	FALSE	FALSE	FALSE	Immgen
Fetal_Lung__DNase	-2.07976e-08	7.33958e-08	0.61155	Fetal	Fetal Lung DNase	0.213568	FALSE	FALSE	FALSE	Multi_tissue_chromatin	DNase
Nerve-Tibial_ENTEX__H3K4me3	-4.78733e-08	1.68798e-07	0.611647	Nerve	Nerve-Tibial ENTEX H3K4me3	0.213499	FALSE	FALSE	FALSE	Multi_tissue_chromatin	H3K4me3
Primary_Natural_Killer_cells_from_peripheral_blood__H3K4me1	-8.98918e-09	3.1681e-08	0.611695	Primary_Cells	Primary Natural Killer cells from peripheral blood H3K4me1	0.213465	FALSE	FALSE	FALSE	Multi_tissue_chromatin	H3K4me1
Brain_Substantia_Nigra__H3K27ac	-8.0696e-09	2.82399e-08	0.612466	Brain	Brain Substantia Nigra H3K27ac	0.212918	FALSE	FALSE	FALSE	Multi_tissue_chromatin	H3K27ac
Fetal_Intestine_Large__H3K36me3	-9.33359e-09	3.18817e-08	0.615146	Fetal	Fetal Intestine Large H3K36me3	0.211022	FALSE	FALSE	FALSE	Multi_tissue_chromatin	H3K36me3
Stomach_Smooth_Muscle__H3K36me3	-1.80178e-08	6.14182e-08	0.615378	Digestive	Stomach Smooth Muscle H3K36me3	0.210858	FALSE	FALSE	FALSE	Multi_tissue_chromatin	H3K36me3
Tgd.vg1+vd6-24alo.Th	-1.76807e-09	5.99819e-09	0.615914	T	Tgd.vg1+vd6-24alo.Th	0.21048	FALSE	FALSE	FALSE	Immgen
Colon Transverse	-1.13655e-09	3.77259e-09	0.618394	Digestive	Colon Transverse	0.208735	FALSE	FALSE	FALSE	Multi_tissue_gene_expr
Primary_mononuclear_cells_from_peripheral_blood__H3K4me3	-6.20388e-08	2.01834e-07	0.620721	Primary_Cells	Primary mononuclear cells from peripheral blood H3K4me3	0.207103	FALSE	FALSE	FALSE	Multi_tissue_chromatin	H3K4me3
A05.360.319.887.Vulva	-1.40649e-09	4.42099e-09	0.624811	Other	A05.360.319.887.Vulva	0.204252	FALSE	FALSE	FALSE	Multi_tissue_gene_expr
Artery Aorta	-1.60252e-09	5.02296e-09	0.625151	Cardiovascular	Artery Aorta	0.204015	FALSE	FALSE	FALSE	Multi_tissue_gene_expr
Gastric__H3K27ac	-2.84428e-08	8.88777e-08	0.625524	Digestive	Gastric H3K27ac	0.203756	FALSE	FALSE	FALSE	Multi_tissue_chromatin	H3K27ac
Brain_Cingulate_Gyrus__H3K27ac	-1.29027e-08	3.98525e-08	0.626941	Brain	Brain Cingulate Gyrus H3K27ac	0.202774	FALSE	FALSE	FALSE	Multi_tissue_chromatin	H3K27ac
A06.407.312.Gonads	-1.78301e-09	5.42301e-09	0.628842	Endocrine	A06.407.312.Gonads	0.201459	FALSE	FALSE	FALSE	Multi_tissue_gene_expr
Small Intestine Terminal Ileum	-1.27792e-09	3.85581e-09	0.629839	Digestive	Small Intestine Terminal Ileum	0.200771	FALSE	FALSE	FALSE	Multi_tissue_gene_expr
Colon-Sigm_ENTEX__H3K4me1	-6.93055e-08	2.04329e-07	0.632765	Digestive	Colon-Sigm ENTEX H3K4me1	0.198757	FALSE	FALSE	FALSE	Multi_tissue_chromatin	H3K4me1
Foreskin_Melanocyte_Primary_Cells_skin01__H3K4me3	-5.54483e-08	1.63046e-07	0.633101	Primary_Cells	Foreskin Melanocyte Primary Cells skin01 H3K4me3	0.198527	FALSE	FALSE	FALSE	Multi_tissue_chromatin	H3K4me3
Sigmoid_Colon__H3K4me1	-4.84285e-08	1.41152e-07	0.634236	Digestive	Sigmoid Colon H3K4me1	0.197749	FALSE	FALSE	FALSE	Multi_tissue_chromatin	H3K4me1
Thyroid_gland_ENTEX__H3K4me3	-3.72917e-08	1.08503e-07	0.634461	Thyroid	Thyroid gland ENTEX H3K4me3	0.197595	FALSE	FALSE	FALSE	Multi_tissue_chromatin	H3K4me3
DC.pDC.8+.MLN	-2.28337e-09	6.56886e-09	0.635932	Myeloid	DC.pDC.8+.MLN	0.196589	FALSE	FALSE	FALSE	Immgen
FRC.SLN.CFA.d6.v2	-1.90477e-09	5.45297e-09	0.636571	Other	FRC.SLN.CFA.d6.v2	0.196153	FALSE	FALSE	FALSE	Immgen
DC.pDC.8+.Sp	-2.33347e-09	6.578e-09	0.638607	Myeloid	DC.pDC.8+.Sp	0.194766	FALSE	FALSE	FALSE	Immgen
Colon-Sigm_ENTEX__H3K4me3	-8.06408e-08	2.23885e-07	0.640647	Digestive	Colon-Sigm ENTEX H3K4me3	0.193381	FALSE	FALSE	FALSE	Multi_tissue_chromatin	H3K4me3
Primary_hematopoietic_stem_cells_G-CSF-mobilized_Male__H3K36me3	-1.26803e-08	3.47347e-08	0.642467	Primary_Cells	Primary hematopoietic stem cells G-CSF-mobilized Male H3K36me3	0.192149	FALSE	FALSE	FALSE	Multi_tissue_chromatin	H3K36me3
Colon-TV_ENTEX__H3K27ac	-1.64444e-08	4.49657e-08	0.642709	Digestive	Colon-TV ENTEX H3K27ac	0.191985	FALSE	FALSE	FALSE	Multi_tissue_chromatin	H3K27ac
SC.STSL.BM	-2.14995e-09	5.81692e-09	0.644161	Other	SC.STSL.BM	0.191006	FALSE	FALSE	FALSE	Immgen
Duodenum_Smooth_Muscle__H3K27ac	-2.24952e-08	5.91766e-08	0.648078	Digestive	Duodenum Smooth Muscle H3K27ac	0.188373	FALSE	FALSE	FALSE	Multi_tissue_chromatin	H3K27ac
Tgd.vg5+.act.IEL	-2.98879e-09	7.83099e-09	0.648644	T	Tgd.vg5+.act.IEL	0.187994	FALSE	FALSE	FALSE	Immgen
Tgd.vg5-.IEL	-1.72663e-09	4.45181e-09	0.650936	T	Tgd.vg5-.IEL	0.186462	FALSE	FALSE	FALSE	Immgen
Primary_T_helper_cells_PMA-I_stimulated__H3K27ac	-1.31227e-08	3.37072e-08	0.651478	Primary_Cells	Primary T helper cells PMA-I stimulated H3K27ac	0.1861	FALSE	FALSE	FALSE	Multi_tissue_chromatin	H3K27ac
Primary_T_helper_cells_from_peripheral_blood__H3K36me3	-1.32238e-08	3.37097e-08	0.652576	Primary_Cells	Primary T helper cells from peripheral blood H3K36me3	0.185369	FALSE	FALSE	FALSE	Multi_tissue_chromatin	H3K36me3
Brain_Angular_Gyrus__H3K9ac	-4.79814e-08	1.21736e-07	0.653262	Brain	Brain Angular Gyrus H3K9ac	0.184913	FALSE	FALSE	FALSE	Multi_tissue_chromatin	H3K9ac
Primary_T_helper_17_cells_PMA-I_stimulated__H3K36me3	-2.09138e-08	5.24018e-08	0.655092	Primary_Cells	Primary T helper 17 cells PMA-I stimulated H3K36me3	0.183698	FALSE	FALSE	FALSE	Multi_tissue_chromatin	H3K36me3
Ovary__H3K36me3	-2.06198e-08	5.06491e-08	0.658037	Ovary	Ovary H3K36me3	0.18175	FALSE	FALSE	FALSE	Multi_tissue_chromatin	H3K36me3
ILC3.NKp46-.4-.SI	-2.44391e-09	5.99623e-09	0.658207	NK	ILC3.NKp46-.4-.SI	0.181638	FALSE	FALSE	FALSE	Immgen
Pancreatic_Islets__H3K36me3	-3.00387e-08	7.36375e-08	0.658336	Pancreas	Pancreatic Islets H3K36me3	0.181552	FALSE	FALSE	FALSE	Multi_tissue_chromatin	H3K36me3
Primary_B_cells_from_peripheral_blood__DNase	-3.35098e-08	8.14946e-08	0.659534	Primary_Cells	Primary B cells from peripheral blood DNase	0.180763	FALSE	FALSE	FALSE	Multi_tissue_chromatin	DNase
HMEC_Mammary_Epithelial_Primary_Cells__H3K9ac	-3.70883e-08	9.01711e-08	0.659577	Primary_Cells	HMEC Mammary Epithelial Primary Cells H3K9ac	0.180734	FALSE	FALSE	FALSE	Multi_tissue_chromatin	H3K9ac
T.8Eff.Sp.OT1.d10.LisOva	-2.65641e-09	6.43852e-09	0.660043	T	T.8Eff.Sp.OT1.d10.LisOva	0.180428	FALSE	FALSE	FALSE	Immgen
A11.872.700.500.Induced.Pluripotent.Stem.Cells	-1.89585e-09	4.57334e-09	0.660762	Other	A11.872.700.500.Induced.Pluripotent.Stem.Cells	0.179955	FALSE	FALSE	FALSE	Multi_tissue_gene_expr
Primary_T_cells_from_cord_blood__DNase	-5.50368e-08	1.30192e-07	0.663756	Primary_Cells	Primary T cells from cord blood DNase	0.177992	FALSE	FALSE	FALSE	Multi_tissue_chromatin	DNase
Placenta__H3K27ac	-1.22794e-08	2.9002e-08	0.663997	Placenta	Placenta H3K27ac	0.177834	FALSE	FALSE	FALSE	Multi_tissue_chromatin	H3K27ac
Tgd.vg2-.act.Sp	-3.18083e-09	7.37206e-09	0.666937	T	Tgd.vg2-.act.Sp	0.175915	FALSE	FALSE	FALSE	Immgen
T.DP.Th.v2	-2.06627e-09	4.77668e-09	0.667338	T	T.DP.Th.v2	0.175654	FALSE	FALSE	FALSE	Immgen
Primary_T_helper_cells_from_peripheral_blood__H3K4me1	-1.60552e-08	3.68499e-08	0.66847	Primary_Cells	Primary T helper cells from peripheral blood H3K4me1	0.174918	FALSE	FALSE	FALSE	Multi_tissue_chromatin	H3K4me1
Fetal_Thymus__H3K4me1	-1.4835e-08	3.32871e-08	0.672082	Fetal	Fetal Thymus H3K4me1	0.172578	FALSE	FALSE	FALSE	Multi_tissue_chromatin	H3K4me1
Muscle Skeletal	-1.93889e-09	4.29352e-09	0.674216	Musculoskeletal/connective	Muscle Skeletal	0.171201	FALSE	FALSE	FALSE	Multi_tissue_gene_expr
Primary_T_helper_17_cells_PMA-I_stimulated__H3K27ac	-2.69992e-08	5.93493e-08	0.675416	Primary_Cells	Primary T helper 17 cells PMA-I stimulated H3K27ac	0.170428	FALSE	FALSE	FALSE	Multi_tissue_chromatin	H3K27ac
Psoas_Muscle__DNase	-6.00613e-08	1.31849e-07	0.675637	Skeletal muscle	Psoas Muscle DNase	0.170287	FALSE	FALSE	FALSE	Multi_tissue_chromatin	DNase
Heart-Atrial_ENTEX__H3K4me1	-8.71307e-08	1.87267e-07	0.679133	Heart	Heart-Atrial ENTEX H3K4me1	0.168045	FALSE	FALSE	FALSE	Multi_tissue_chromatin	H3K4me1
Foreskin_Fibroblast_Primary_Cells_skin02__H3K4me1	-1.61146e-08	3.43732e-08	0.680399	Primary_Cells	Foreskin Fibroblast Primary Cells skin02 H3K4me1	0.167237	FALSE	FALSE	FALSE	Multi_tissue_chromatin	H3K4me1
Pancreatic_Islets__H3K9ac	-1.01726e-07	2.16689e-07	0.680629	Pancreas	Pancreatic Islets H3K9ac	0.16709	FALSE	FALSE	FALSE	Multi_tissue_chromatin	H3K9ac
Fetal_Lung__H3K9ac	-6.85513e-08	1.45079e-07	0.681719	Fetal	Fetal Lung H3K9ac	0.166395	FALSE	FALSE	FALSE	Multi_tissue_chromatin	H3K9ac
Primary_B_cells_from_peripheral_blood__H3K4me3	-9.22747e-08	1.94276e-07	0.682595	Primary_Cells	Primary B cells from peripheral blood H3K4me3	0.165837	FALSE	FALSE	FALSE	Multi_tissue_chromatin	H3K4me3
A05.360.319.114.630.Ovary	-2.94174e-09	6.03501e-09	0.687029	Other	A05.360.319.114.630.Ovary	0.163025	FALSE	FALSE	FALSE	Multi_tissue_gene_expr
Mo.6C-IIint.Bl	-3.1551e-09	6.45966e-09	0.687378	Myeloid	Mo.6C-IIint.Bl	0.162805	FALSE	FALSE	FALSE	Immgen
Thyroid_gland_ENTEX__H3K36me3	-1.83966e-08	3.73256e-08	0.688947	Thyroid	Thyroid gland ENTEX H3K36me3	0.161814	FALSE	FALSE	FALSE	Multi_tissue_chromatin	H3K36me3
DC.IIhilang+103+11blo.SLN	-2.38883e-09	4.84438e-09	0.689034	Myeloid	DC.IIhilang+103+11blo.SLN	0.161759	FALSE	FALSE	FALSE	Immgen
DC.8-4-11b-.Sp	-2.73218e-09	5.4829e-09	0.690867	Myeloid	DC.8-4-11b-.Sp	0.160606	FALSE	FALSE	FALSE	Immgen
A05.360.319.114.373.Fallopian.Tubes	-2.8085e-09	5.61513e-09	0.691521	Other	A05.360.319.114.373.Fallopian.Tubes	0.160195	FALSE	FALSE	FALSE	Multi_tissue_gene_expr
A08.186.211.730.317.357.Hypothalamus	-3.27528e-09	6.49236e-09	0.693038	CNS	A08.186.211.730.317.357.Hypothalamus	0.159243	FALSE	FALSE	FALSE	Multi_tissue_gene_expr
Uterus_ENTEX__H3K4me3	-7.17295e-08	1.42109e-07	0.693133	Uterus	Uterus ENTEX H3K4me3	0.159183	FALSE	FALSE	FALSE	Multi_tissue_chromatin	H3K4me3
Pancreas__DNase	-4.49244e-08	8.79416e-08	0.69527	Pancreas	Pancreas DNase	0.157847	FALSE	FALSE	FALSE	Multi_tissue_chromatin	DNase
Stomach_Smooth_Muscle__H3K4me1	-2.35947e-08	4.61819e-08	0.695292	Digestive	Stomach Smooth Muscle H3K4me1	0.157833	FALSE	FALSE	FALSE	Multi_tissue_chromatin	H3K4me1
Right_Ventricle__H3K4me1	-2.53193e-08	4.92594e-08	0.696374	Heart	Right Ventricle H3K4me1	0.157157	FALSE	FALSE	FALSE	Multi_tissue_chromatin	H3K4me1
Foreskin_Melanocyte_Primary_Cells_skin01__H3K36me3	-5.15554e-08	9.99569e-08	0.696995	Primary_Cells	Foreskin Melanocyte Primary Cells skin01 H3K36me3	0.15677	FALSE	FALSE	FALSE	Multi_tissue_chromatin	H3K36me3
Brain_Germinal_Matrix__H3K36me3	-4.92162e-08	9.52501e-08	0.697319	Brain	Brain Germinal Matrix H3K36me3	0.156568	FALSE	FALSE	FALSE	Multi_tissue_chromatin	H3K36me3
SC.STSL.FL	-3.59346e-09	6.95325e-09	0.697353	Other	SC.STSL.FL	0.156547	FALSE	FALSE	FALSE	Immgen
NHLF_Lung_Fibroblast_Primary_Cells__H3K4me1	-4.55843e-08	8.81276e-08	0.69751	Primary_Cells	NHLF Lung Fibroblast Primary Cells H3K4me1	0.156449	FALSE	FALSE	FALSE	Multi_tissue_chromatin	H3K4me1
Primary_T_helper_memory_cells_from_peripheral_blood_2__H3K4me1	-1.88565e-08	3.63991e-08	0.697788	Primary_Cells	Primary T helper memory cells from peripheral blood 2 H3K4me1	0.156277	FALSE	FALSE	FALSE	Multi_tissue_chromatin	H3K4me1
Pancreas_ENTEX__H3K4me3	-5.84125e-08	1.1115e-07	0.700393	Pancreas	Pancreas ENTEX H3K4me3	0.154658	FALSE	FALSE	FALSE	Multi_tissue_chromatin	H3K4me3
DC.4+.MLN	-3.05839e-09	5.72065e-09	0.703545	Myeloid	DC.4+.MLN	0.152708	FALSE	FALSE	FALSE	Immgen
Fetal_Heart__H3K9ac	-1.91102e-08	3.5661e-08	0.703981	Fetal	Fetal Heart H3K9ac	0.152439	FALSE	FALSE	FALSE	Multi_tissue_chromatin	H3K9ac
Ep.8wk.CEC.Sca1+.Th	-1.79208e-09	3.25347e-09	0.709121	Other	Ep.8wk.CEC.Sca1+.Th	0.149279	FALSE	FALSE	FALSE	Immgen
Brain_Substantia_Nigra__H3K36me3	-8.2142e-08	1.4879e-07	0.709549	Brain	Brain Substantia Nigra H3K36me3	0.149018	FALSE	FALSE	FALSE	Multi_tissue_chromatin	H3K36me3
Primary_Natural_Killer_cells_from_peripheral_blood__DNase	-5.65361e-08	1.02047e-07	0.710217	Primary_Cells	Primary Natural Killer cells from peripheral blood DNase	0.148609	FALSE	FALSE	FALSE	Multi_tissue_chromatin	DNase
Artery-Tibial_ENTEX__H3K36me3	-1.78567e-08	3.21921e-08	0.710447	Artery	Artery-Tibial ENTEX H3K36me3	0.148468	FALSE	FALSE	FALSE	Multi_tissue_chromatin	H3K36me3
A10.549.Lymphoid.Tissue	-4.51488e-09	8.10864e-09	0.711167	Blood/Immune	A10.549.Lymphoid.Tissue	0.148028	FALSE	FALSE	FALSE	Multi_tissue_gene_expr
Foreskin_Fibroblast_Primary_Cells_skin01__H3K4me1	-1.55073e-08	2.72816e-08	0.715123	Primary_Cells	Foreskin Fibroblast Primary Cells skin01 H3K4me1	0.145619	FALSE	FALSE	FALSE	Multi_tissue_chromatin	H3K4me1
Placenta_Amnion__H3K27ac	-5.48404e-08	9.61566e-08	0.715771	Placenta	Placenta Amnion H3K27ac	0.145226	FALSE	FALSE	FALSE	Multi_tissue_chromatin	H3K27ac
Brain_Dorsolateral_Prefrontal_Cortex__H3K36me3	-4.91677e-08	8.47057e-08	0.719195	Brain	Brain Dorsolateral Prefrontal Cortex H3K36me3	0.143153	FALSE	FALSE	FALSE	Multi_tissue_chromatin	H3K36me3
Primary_T_helper_memory_cells_from_peripheral_blood_1__H3K4me1	-2.03966e-08	3.50109e-08	0.719911	Primary_Cells	Primary T helper memory cells from peripheral blood 1 H3K4me1	0.142721	FALSE	FALSE	FALSE	Multi_tissue_chromatin	H3K4me1
Left_Ventricle__H3K4me3	-9.89451e-08	1.68567e-07	0.721391	Heart	Left Ventricle H3K4me3	0.14183	FALSE	FALSE	FALSE	Multi_tissue_chromatin	H3K4me3
Stomach_Mucosa__H3K4me3	-7.75857e-08	1.31562e-07	0.722313	Digestive	Stomach Mucosa H3K4me3	0.141275	FALSE	FALSE	FALSE	Multi_tissue_chromatin	H3K4me3
Skin Not Sun Exposed (Suprapubic)	-2.74967e-09	4.64853e-09	0.722911	Other	Skin Not Sun Exposed (Suprapubic)	0.140915	FALSE	FALSE	FALSE	Multi_tissue_gene_expr
HMEC_Mammary_Epithelial_Primary_Cells__H3K27ac	-2.88973e-08	4.8523e-08	0.724258	Primary_Cells	HMEC Mammary Epithelial Primary Cells H3K27ac	0.140107	FALSE	FALSE	FALSE	Multi_tissue_chromatin	H3K27ac
T.8Nve.Sp.OT1	-2.72032e-09	4.54866e-09	0.725096	T	T.8Nve.Sp.OT1	0.139604	FALSE	FALSE	FALSE	Immgen
Right_Atrium__H3K4me1	-3.82513e-08	6.34649e-08	0.726651	Heart	Right Atrium H3K4me1	0.138674	FALSE	FALSE	FALSE	Multi_tissue_chromatin	H3K4me1
Skeletal_Muscle_Male__H3K36me3	-5.44471e-08	9.02605e-08	0.726819	Skeletal muscle	Skeletal Muscle Male H3K36me3	0.138574	FALSE	FALSE	FALSE	Multi_tissue_chromatin	H3K36me3
Nerve-Tibial_ENTEX__H3K36me3	-2.1607e-08	3.49587e-08	0.731736	Nerve	Nerve-Tibial ENTEX H3K36me3	0.135646	FALSE	FALSE	FALSE	Multi_tissue_chromatin	H3K36me3
Heart-LV_ENTEX__H3K4me1	-4.04628e-08	6.522e-08	0.732504	Heart	Heart-LV ENTEX H3K4me1	0.13519	FALSE	FALSE	FALSE	Multi_tissue_chromatin	H3K4me1
liver_ENTEX__H3K36me3	-3.47149e-08	5.58665e-08	0.732828	Liver	liver ENTEX H3K36me3	0.134998	FALSE	FALSE	FALSE	Multi_tissue_chromatin	H3K36me3
Prostate_ENTEX__H3K4me3	-1.8022e-07	2.88378e-07	0.733997	Prostate	Prostate ENTEX H3K4me3	0.134306	FALSE	FALSE	FALSE	Multi_tissue_chromatin	H3K4me3
DC.103-11b+24+.Lu	-4.09676e-09	6.45535e-09	0.737165	Myeloid	DC.103-11b+24+.Lu	0.132435	FALSE	FALSE	FALSE	Immgen
Primary_B_cells_from_peripheral_blood__H3K4me1	-1.60408e-08	2.51968e-08	0.737813	Primary_Cells	Primary B cells from peripheral blood H3K4me1	0.132054	FALSE	FALSE	FALSE	Multi_tissue_chromatin	H3K4me1
FRC.MLN	-3.46878e-09	5.43328e-09	0.738403	Other	FRC.MLN	0.131706	FALSE	FALSE	FALSE	Immgen
T.8Mem.Sp.OT1.d106.VSVOva	-3.17364e-09	4.83255e-09	0.74432	T	T.8Mem.Sp.OT1.d106.VSVOva	0.12824	FALSE	FALSE	FALSE	Immgen
NK.CD127-.SI	-2.73097e-09	4.15653e-09	0.74442	NK	NK.CD127-.SI	0.128182	FALSE	FALSE	FALSE	Immgen
Breast_variant_Human_Mammary_Epithelial_Cells_(vHMEC)__H3K36me3	-2.36443e-08	3.52118e-08	0.749045	Breast	Breast variant Human Mammary Epithelial Cells (vHMEC) H3K36me3	0.125492	FALSE	FALSE	FALSE	Multi_tissue_chromatin	H3K36me3
Primary_T_cells_effector_memory_enriched_from_peripheral_blood__H3K36me3	-4.16063e-08	6.16891e-08	0.749988	Primary_Cells	Primary T cells effector memory enriched from peripheral blood H3K36me3	0.124946	FALSE	FALSE	FALSE	Multi_tissue_chromatin	H3K36me3
DC.8+.SLN	-2.69855e-09	3.96641e-09	0.751859	Myeloid	DC.8+.SLN	0.123864	FALSE	FALSE	FALSE	Immgen
Right_Ventricle__H3K27ac	-3.63106e-08	5.33591e-08	0.751904	Heart	Right Ventricle H3K27ac	0.123837	FALSE	FALSE	FALSE	Multi_tissue_chromatin	H3K27ac
Brain_Dorsolateral_Prefrontal_Cortex__H3K27ac	-3.33906e-08	4.90669e-08	0.75191	Brain	Brain Dorsolateral Prefrontal Cortex H3K27ac	0.123834	FALSE	FALSE	FALSE	Multi_tissue_chromatin	H3K27ac
Brain_Substantia_Nigra__H3K4me3	-7.45098e-08	1.09276e-07	0.752333	Brain	Brain Substantia Nigra H3K4me3	0.12359	FALSE	FALSE	FALSE	Multi_tissue_chromatin	H3K4me3
Brain_Angular_Gyrus__H3K27ac	-3.05254e-08	4.46718e-08	0.7528	Brain	Brain Angular Gyrus H3K27ac	0.123321	FALSE	FALSE	FALSE	Multi_tissue_chromatin	H3K27ac
Foreskin_Melanocyte_Primary_Cells_skin03__H3K4me3	-9.19702e-08	1.33172e-07	0.755095	Primary_Cells	Foreskin Melanocyte Primary Cells skin03 H3K4me3	0.121998	FALSE	FALSE	FALSE	Multi_tissue_chromatin	H3K4me3
Skeletal_Muscle_Male__H3K4me3	-1.16598e-07	1.68407e-07	0.755644	Skeletal muscle	Skeletal Muscle Male H3K4me3	0.121683	FALSE	FALSE	FALSE	Multi_tissue_chromatin	H3K4me3
Fetal_Adrenal_Gland__DNase	-4.89208e-08	6.95452e-08	0.759109	Fetal	Fetal Adrenal Gland DNase	0.119696	FALSE	FALSE	FALSE	Multi_tissue_chromatin	DNase
A09.371.Eye	-3.45886e-09	4.88791e-09	0.760414	Other	A09.371.Eye	0.11895	FALSE	FALSE	FALSE	Multi_tissue_gene_expr
Stomach	-3.93222e-09	5.45951e-09	0.764315	Digestive	Stomach	0.116728	FALSE	FALSE	FALSE	Multi_tissue_gene_expr
Heart-LV_ENTEX__H3K4me3	-8.31359e-08	1.14239e-07	0.766612	Heart	Heart-LV ENTEX H3K4me3	0.115424	FALSE	FALSE	FALSE	Multi_tissue_chromatin	H3K4me3
B1a.Sp	-3.4899e-09	4.79028e-09	0.766858	B	B1a.Sp	0.115285	FALSE	FALSE	FALSE	Immgen
CD4Control	-5.07366e-09	6.93159e-09	0.767904	T	CD4Control	0.114693	FALSE	FALSE	FALSE	Immgen
St.31-38-44-.SLN	-2.90474e-09	3.96825e-09	0.767914	Other	St.31-38-44-.SLN	0.114687	FALSE	FALSE	FALSE	Immgen
Primary_T_cells_effector_memory_enriched_from_peripheral_blood__H3K4me1	-4.20368e-08	5.7417e-08	0.767956	Primary_Cells	Primary T cells effector memory enriched from peripheral blood H3K4me1	0.114664	FALSE	FALSE	FALSE	Multi_tissue_chromatin	H3K4me1
A07.231.114.Arteries	-5.29721e-09	7.22377e-09	0.768313	Cardiovascular	A07.231.114.Arteries	0.114462	FALSE	FALSE	FALSE	Multi_tissue_gene_expr
Brain_Dorsolateral_Prefrontal_Cortex__H3K4me3	-9.87952e-08	1.34273e-07	0.769068	Brain	Brain Dorsolateral Prefrontal Cortex H3K4me3	0.114035	FALSE	FALSE	FALSE	Multi_tissue_chromatin	H3K4me3
T.DP.Th	-5.17284e-09	6.99868e-09	0.770082	T	T.DP.Th	0.113463	FALSE	FALSE	FALSE	Immgen
Brain_Cingulate_Gyrus__H3K36me3	-7.21226e-08	9.7398e-08	0.7705	Brain	Brain Cingulate Gyrus H3K36me3	0.113227	FALSE	FALSE	FALSE	Multi_tissue_chromatin	H3K36me3
Brain_Dorsolateral_Prefrontal_Cortex__H3K4me1	-5.45048e-08	7.30471e-08	0.772214	Brain	Brain Dorsolateral Prefrontal Cortex H3K4me1	0.112262	FALSE	FALSE	FALSE	Multi_tissue_chromatin	H3K4me1
DC.8+.MLN	-3.55718e-09	4.68565e-09	0.776123	Myeloid	DC.8+.MLN	0.110069	FALSE	FALSE	FALSE	Immgen
Brain_Cingulate_Gyrus__H3K9ac	-7.79474e-08	1.01772e-07	0.778132	Brain	Brain Cingulate Gyrus H3K9ac	0.108947	FALSE	FALSE	FALSE	Multi_tissue_chromatin	H3K9ac
Brain_Inferior_Temporal_Lobe__H3K4me3	-1.18115e-07	1.53382e-07	0.77937	Brain	Brain Inferior Temporal Lobe H3K4me3	0.108256	FALSE	FALSE	FALSE	Multi_tissue_chromatin	H3K4me3
Vagina_ENTEX__H3K27ac	-2.36316e-08	3.03081e-08	0.78222	Vagina	Vagina ENTEX H3K27ac	0.106671	FALSE	FALSE	FALSE	Multi_tissue_chromatin	H3K27ac
Brain_Anterior_Caudate__H3K9ac	-7.04741e-08	8.9524e-08	0.78442	Brain	Brain Anterior Caudate H3K9ac	0.105451	FALSE	FALSE	FALSE	Multi_tissue_chromatin	H3K9ac
Fetal_Heart__DNase	-3.40846e-08	4.32075e-08	0.784903	Fetal	Fetal Heart DNase	0.105184	FALSE	FALSE	FALSE	Multi_tissue_chromatin	DNase
Primary_T_cells_from_peripheral_blood__H3K36me3	-2.7586e-08	3.44361e-08	0.788456	Primary_Cells	Primary T cells from peripheral blood H3K36me3	0.103222	FALSE	FALSE	FALSE	Multi_tissue_chromatin	H3K36me3
A10.165.450.300.425.Keloid	-4.46104e-09	5.52551e-09	0.790268	Musculoskeletal/Connective	A10.165.450.300.425.Keloid	0.102225	FALSE	FALSE	FALSE	Multi_tissue_gene_expr
SC.LT34F.BM	-5.88816e-09	7.26269e-09	0.791243	Other	SC.LT34F.BM	0.10169	FALSE	FALSE	FALSE	Immgen
Ep.MEChi.Th	-2.30365e-09	2.82574e-09	0.792532	Other	Ep.MEChi.Th	0.100983	FALSE	FALSE	FALSE	Immgen
Mo.6C-II-.Bl	-5.16246e-09	6.30957e-09	0.793377	Myeloid	Mo.6C-II-.Bl	0.10052	FALSE	FALSE	FALSE	Immgen
Thymus__H3K27ac	-6.8716e-08	8.37479e-08	0.794038	Thymus	Thymus H3K27ac	0.100159	FALSE	FALSE	FALSE	Multi_tissue_chromatin	H3K27ac
A14.724.Pharynx	-3.65263e-09	4.38481e-09	0.797583	Other	A14.724.Pharynx	0.0982241	FALSE	FALSE	FALSE	Multi_tissue_gene_expr
Cortex_derived_primary_cultured_neurospheres__H3K36me3	-6.00345e-08	7.17443e-08	0.798643	Primary_Cells	Cortex derived primary cultured neurospheres H3K36me3	0.0976474	FALSE	FALSE	FALSE	Multi_tissue_chromatin	H3K36me3
Primary_T_helper_naive_cells_from_peripheral_blood_2__H3K4me1	-2.54866e-08	3.03475e-08	0.799497	Primary_Cells	Primary T helper naive cells from peripheral blood 2 H3K4me1	0.0971831	FALSE	FALSE	FALSE	Multi_tissue_chromatin	H3K4me1
Primary_Natural_Killer_cells_from_peripheral_blood__H3K4me3	-1.29392e-07	1.5401e-07	0.79959	Primary_Cells	Primary Natural Killer cells from peripheral blood H3K4me3	0.0971327	FALSE	FALSE	FALSE	Multi_tissue_chromatin	H3K4me3
Primary_T_helper_naive_cells_from_peripheral_blood_1__H3K36me3	-4.87585e-08	5.79496e-08	0.799937	Primary_Cells	Primary T helper naive cells from peripheral blood 1 H3K36me3	0.0969444	FALSE	FALSE	FALSE	Multi_tissue_chromatin	H3K36me3
NK.CD127-.Sp	-4.48286e-09	5.22674e-09	0.804465	NK	NK.CD127-.Sp	0.094493	FALSE	FALSE	FALSE	Immgen
Brain_Anterior_Caudate__H3K36me3	-6.90763e-08	8.05074e-08	0.804557	Brain	Brain Anterior Caudate H3K36me3	0.0944432	FALSE	FALSE	FALSE	Multi_tissue_chromatin	H3K36me3
Skeletal_Muscle_Male__H3K4me1	-5.78025e-08	6.69422e-08	0.80606	Skeletal muscle	Skeletal Muscle Male H3K4me1	0.0936327	FALSE	FALSE	FALSE	Multi_tissue_chromatin	H3K4me1
Aorta_ENTEX__H3K4me1	-2.29148e-08	2.65261e-08	0.806168	Artery	Aorta ENTEX H3K4me1	0.0935746	FALSE	FALSE	FALSE	Multi_tissue_chromatin	H3K4me1
Cortex_derived_primary_cultured_neurospheres__H3K4me1	-2.94415e-08	3.39841e-08	0.806846	Primary_Cells	Cortex derived primary cultured neurospheres H3K4me1	0.0932093	FALSE	FALSE	FALSE	Multi_tissue_chromatin	H3K4me1
Primary_T_killer_memory_cells_from_peripheral_blood__H3K36me3	-8.67138e-08	9.85343e-08	0.81058	Primary_Cells	Primary T killer memory cells from peripheral blood H3K36me3	0.0912039	FALSE	FALSE	FALSE	Multi_tissue_chromatin	H3K36me3
Heart Atrial Appendage	-2.82426e-09	3.2085e-09	0.810636	Cardiovascular	Heart Atrial Appendage	0.0911742	FALSE	FALSE	FALSE	Multi_tissue_gene_expr
DC.8+.Sp.ST	-4.67505e-09	5.28693e-09	0.811724	Myeloid	DC.8+.Sp.ST	0.0905918	FALSE	FALSE	FALSE	Immgen
Primary_Natural_Killer_cells_from_peripheral_blood__H3K36me3	-4.08099e-08	4.59867e-08	0.812576	Primary_Cells	Primary Natural Killer cells from peripheral blood H3K36me3	0.0901359	FALSE	FALSE	FALSE	Multi_tissue_chromatin	H3K36me3
DN.SLN.CFA.d6.v2	-3.7643e-09	4.22995e-09	0.813245	Other	DN.SLN.CFA.d6.v2	0.0897786	FALSE	FALSE	FALSE	Immgen
A11.436.275.Endothelial.Cells	-4.43726e-09	4.95047e-09	0.814962	Other	A11.436.275.Endothelial.Cells	0.0888626	FALSE	FALSE	FALSE	Multi_tissue_gene_expr
A05.360.319.679.256.Cervix.Uteri	-5.18912e-09	5.7746e-09	0.81557	Other	A05.360.319.679.256.Cervix.Uteri	0.0885387	FALSE	FALSE	FALSE	Multi_tissue_gene_expr
A11.329.830.Stromal.Cells	-4.37948e-09	4.85157e-09	0.816656	Musculoskeletal/Connective	A11.329.830.Stromal.Cells	0.0879611	FALSE	FALSE	FALSE	Multi_tissue_gene_expr
DN.SLN.v2	-3.43035e-09	3.78814e-09	0.817413	Other	DN.SLN.v2	0.0875582	FALSE	FALSE	FALSE	Immgen
Skin_tissue_ENTEX__H3K4me3	-1.08456e-07	1.1976e-07	0.817429	Skin	Skin tissue ENTEX H3K4me3	0.0875502	FALSE	FALSE	FALSE	Multi_tissue_chromatin	H3K4me3
NK.Sp	-6.87639e-09	7.52896e-09	0.819464	NK	NK.Sp	0.08647	FALSE	FALSE	FALSE	Immgen
Brain_Angular_Gyrus__H3K4me3	-1.58544e-07	1.73274e-07	0.819902	Brain	Brain Angular Gyrus H3K4me3	0.0862383	FALSE	FALSE	FALSE	Multi_tissue_chromatin	H3K4me3
Fetal_Brain_Female__DNase	-5.17738e-08	5.64915e-08	0.820295	Fetal	Fetal Brain Female DNase	0.0860301	FALSE	FALSE	FALSE	Multi_tissue_chromatin	DNase
Skeletal_Muscle_Male__H3K9ac	-1.04978e-07	1.13361e-07	0.822791	Skeletal muscle	Skeletal Muscle Male H3K9ac	0.0847102	FALSE	FALSE	FALSE	Multi_tissue_chromatin	H3K9ac
B.Mem.Sp.v2	-5.2355e-09	5.62243e-09	0.82412	B	B.Mem.Sp.v2	0.0840096	FALSE	FALSE	FALSE	Immgen
Brain_Hippocampus_Middle__H3K36me3	-5.59029e-08	5.97406e-08	0.825302	Brain	Brain Hippocampus Middle H3K36me3	0.0833872	FALSE	FALSE	FALSE	Multi_tissue_chromatin	H3K36me3
A15.382.490.555.567.622.Lymphocytes..Null	-5.19949e-09	5.51859e-09	0.826949	Blood/Immune	A15.382.490.555.567.622.Lymphocytes..Null	0.0825212	FALSE	FALSE	FALSE	Multi_tissue_gene_expr
Sigmoid_Colon__H3K4me3	-1.79827e-07	1.89867e-07	0.828212	Digestive	Sigmoid Colon H3K4me3	0.0818587	FALSE	FALSE	FALSE	Multi_tissue_chromatin	H3K4me3
Primary_T_helper_naive_cells_from_peripheral_blood_1__H3K4me1	-3.64371e-08	3.79085e-08	0.83177	Primary_Cells	Primary T helper naive cells from peripheral blood 1 H3K4me1	0.0799966	FALSE	FALSE	FALSE	Multi_tissue_chromatin	H3K4me1
Thymus__H3K4me3	-1.24431e-07	1.28974e-07	0.832671	Thymus	Thymus H3K4me3	0.0795267	FALSE	FALSE	FALSE	Multi_tissue_chromatin	H3K4me3
Foreskin_Melanocyte_Primary_Cells_skin01__H3K4me1	-1.06908e-07	1.10498e-07	0.833355	Primary_Cells	Foreskin Melanocyte Primary Cells skin01 H3K4me1	0.0791702	FALSE	FALSE	FALSE	Multi_tissue_chromatin	H3K4me1
Skeletal_Muscle_Female__H3K27ac	-4.9285e-08	5.09194e-08	0.833454	Skeletal muscle	Skeletal Muscle Female H3K27ac	0.0791186	FALSE	FALSE	FALSE	Multi_tissue_chromatin	H3K27ac
T.4Nve.PP	-6.20033e-09	6.39228e-09	0.83397	T	T.4Nve.PP	0.0788497	FALSE	FALSE	FALSE	Immgen
Adrenal_gland_ENTEX__H3K4me3	-7.22944e-08	7.43992e-08	0.834402	Adrenal_gland	Adrenal gland ENTEX H3K4me3	0.0786245	FALSE	FALSE	FALSE	Multi_tissue_chromatin	H3K4me3
MEChi.GFP+.Adult.KO	-3.49805e-09	3.575e-09	0.83608	Other	MEChi.GFP+.Adult.KO	0.0777521	FALSE	FALSE	FALSE	Immgen
A10.272.497.Epidermis	-4.99873e-09	5.10596e-09	0.83621	Other	A10.272.497.Epidermis	0.0776847	FALSE	FALSE	FALSE	Multi_tissue_gene_expr
SI-Term-Ileum_ENTEX__H3K4me1	-5.65676e-08	5.76949e-08	0.836571	Digestive	SI-Term-Ileum ENTEX H3K4me1	0.0774974	FALSE	FALSE	FALSE	Multi_tissue_chromatin	H3K4me1
Artery-Coronary_ENTEX__H3K4me3	-7.77265e-08	7.92119e-08	0.836765	Artery	Artery-Coronary ENTEX H3K4me3	0.0773966	FALSE	FALSE	FALSE	Multi_tissue_chromatin	H3K4me3
Primary_T_cells_from_peripheral_blood__H3K4me1	-3.93583e-08	4.00614e-08	0.837061	Primary_Cells	Primary T cells from peripheral blood H3K4me1	0.0772429	FALSE	FALSE	FALSE	Multi_tissue_chromatin	H3K4me1
Brain_Anterior_Caudate__H3K27ac	-3.8612e-08	3.92797e-08	0.837197	Brain	Brain Anterior Caudate H3K27ac	0.0771724	FALSE	FALSE	FALSE	Multi_tissue_chromatin	H3K27ac
Fetal_Brain_Male__H3K36me3	-1.50904e-07	1.52737e-07	0.838423	Fetal	Fetal Brain Male H3K36me3	0.0765369	FALSE	FALSE	FALSE	Multi_tissue_chromatin	H3K36me3
Fetal_Thymus__DNase	-6.89856e-08	6.94868e-08	0.839593	Fetal	Fetal Thymus DNase	0.0759311	FALSE	FALSE	FALSE	Multi_tissue_chromatin	DNase
Skeletal_Muscle_Female__H3K4me3	-1.33683e-07	1.34338e-07	0.840162	Skeletal muscle	Skeletal Muscle Female H3K4me3	0.075637	FALSE	FALSE	FALSE	Multi_tissue_chromatin	H3K4me3
Fetal_Heart__H3K4me1	-1.90975e-08	1.85389e-08	0.848525	Fetal	Fetal Heart H3K4me1	0.0713354	FALSE	FALSE	FALSE	Multi_tissue_chromatin	H3K4me1
SC.CMP.BM.DR	-5.30587e-09	5.11444e-09	0.850232	Myeloid	SC.CMP.BM.DR	0.0704625	FALSE	FALSE	FALSE	Immgen
Psoas_Muscle__H3K27ac	-1.08378e-07	1.04203e-07	0.850845	Skeletal muscle	Psoas Muscle H3K27ac	0.0701495	FALSE	FALSE	FALSE	Multi_tissue_chromatin	H3K27ac
Primary_B_cells_from_peripheral_blood__H3K27ac	-4.47508e-08	4.28885e-08	0.851624	Primary_Cells	Primary B cells from peripheral blood H3K27ac	0.0697523	FALSE	FALSE	FALSE	Multi_tissue_chromatin	H3K27ac
FRC.SLN.OT	-5.42852e-09	5.15838e-09	0.853685	Other	FRC.SLN.OT	0.0687023	FALSE	FALSE	FALSE	Immgen
Fi.Sk	-4.12111e-09	3.89536e-09	0.854962	Other	Fi.Sk	0.0680533	FALSE	FALSE	FALSE	Immgen
Esoph-Muscularis_ENTEX__H3K27ac	-3.28121e-08	3.09019e-08	0.85584	Esophagus	Esoph-Muscularis ENTEX H3K27ac	0.0676076	FALSE	FALSE	FALSE	Multi_tissue_chromatin	H3K27ac
Fetal_Lung__H3K36me3	-4.57515e-08	4.29206e-08	0.856778	Fetal	Fetal Lung H3K36me3	0.0671316	FALSE	FALSE	FALSE	Multi_tissue_chromatin	H3K36me3
Primary_hematopoietic_stem_cells__H3K36me3	-1.02919e-07	9.64331e-08	0.857073	Primary_Cells	Primary hematopoietic stem cells H3K36me3	0.0669823	FALSE	FALSE	FALSE	Multi_tissue_chromatin	H3K36me3
A02.835.583.443.800.Synovial.Membrane	-4.4491e-09	4.1294e-09	0.859354	Musculoskeletal/Connective	A02.835.583.443.800.Synovial.Membrane	0.0658281	FALSE	FALSE	FALSE	Multi_tissue_gene_expr
A11.872.580.Mesenchymal.Stem.Cells	-3.93777e-09	3.65417e-09	0.859396	Other	A11.872.580.Mesenchymal.Stem.Cells	0.0658064	FALSE	FALSE	FALSE	Multi_tissue_gene_expr
Ganglion_Eminence_derived_primary_cultured_neurospheres__H3K36me3	-8.30252e-08	7.70348e-08	0.85943	Primary_Cells	Ganglion Eminence derived primary cultured neurospheres H3K36me3	0.0657894	FALSE	FALSE	FALSE	Multi_tissue_chromatin	H3K36me3
Aorta__H3K27ac	-6.89085e-08	6.3713e-08	0.860273	Artery	Aorta H3K27ac	0.065364	FALSE	FALSE	FALSE	Multi_tissue_chromatin	H3K27ac
Pancreas	-4.16561e-09	3.84288e-09	0.860813	Other	Pancreas	0.0650912	FALSE	FALSE	FALSE	Multi_tissue_gene_expr
Brain_Substantia_Nigra__H3K4me1	-3.49448e-08	3.19492e-08	0.86297	Brain	Brain Substantia Nigra H3K4me1	0.0640043	FALSE	FALSE	FALSE	Multi_tissue_chromatin	H3K4me1
Primary_T_killer_naive_cells_from_peripheral_blood__H3K4me1	-3.93289e-08	3.59275e-08	0.86317	Primary_Cells	Primary T killer naive cells from peripheral blood H3K4me1	0.0639037	FALSE	FALSE	FALSE	Multi_tissue_chromatin	H3K4me1
Fetal_Brain_Male__H3K4me3	-2.41897e-07	2.18009e-07	0.866409	Fetal	Fetal Brain Male H3K4me3	0.0622772	FALSE	FALSE	FALSE	Multi_tissue_chromatin	H3K4me3
NK.CD49b+.Lv	-3.67899e-09	3.31155e-09	0.866707	NK	NK.CD49b+.Lv	0.0621279	FALSE	FALSE	FALSE	Immgen
HMEC_Mammary_Epithelial_Primary_Cells__DNase	-7.39019e-08	6.62115e-08	0.867821	Primary_Cells	HMEC Mammary Epithelial Primary Cells DNase	0.0615698	FALSE	FALSE	FALSE	Multi_tissue_chromatin	DNase
Brain_Inferior_Temporal_Lobe__H3K36me3	-8.2347e-08	7.36249e-08	0.868316	Brain	Brain Inferior Temporal Lobe H3K36me3	0.0613221	FALSE	FALSE	FALSE	Multi_tissue_chromatin	H3K36me3
Primary_mononuclear_cells_from_peripheral_blood__H3K9ac	-1.24035e-07	1.10372e-07	0.869449	Primary_Cells	Primary mononuclear cells from peripheral blood H3K9ac	0.0607557	FALSE	FALSE	FALSE	Multi_tissue_chromatin	H3K9ac
Primary_T_helper_memory_cells_from_peripheral_blood_2__H3K36me3	-1.44331e-07	1.28432e-07	0.869449	Primary_Cells	Primary T helper memory cells from peripheral blood 2 H3K36me3	0.0607557	FALSE	FALSE	FALSE	Multi_tissue_chromatin	H3K36me3
Brain_Inferior_Temporal_Lobe__H3K27ac	-3.84857e-08	3.41292e-08	0.870266	Brain	Brain Inferior Temporal Lobe H3K27ac	0.0603482	FALSE	FALSE	FALSE	Multi_tissue_chromatin	H3K27ac
Colon-Sigm_ENTEX__H3K27ac	-3.81337e-08	3.35828e-08	0.87192	Digestive	Colon-Sigm ENTEX H3K27ac	0.0595235	FALSE	FALSE	FALSE	Multi_tissue_chromatin	H3K27ac
Lung__H3K4me3	-1.60246e-07	1.39742e-07	0.874253	Lung	Lung H3K4me3	0.0583629	FALSE	FALSE	FALSE	Multi_tissue_chromatin	H3K4me3
MEChi.GFP+.Adult	-3.4855e-09	3.03182e-09	0.874854	Other	MEChi.GFP+.Adult	0.0580645	FALSE	FALSE	FALSE	Immgen
Nerve Tibial	-4.74836e-09	4.11337e-09	0.875826	Other	Nerve Tibial	0.0575821	FALSE	FALSE	FALSE	Multi_tissue_gene_expr
A15.145.229.637.555.567.562.725.Plasma.Cells	-4.67218e-09	4.01796e-09	0.877549	Blood/Immune	A15.145.229.637.555.567.562.725.Plasma.Cells	0.0567286	FALSE	FALSE	FALSE	Multi_tissue_gene_expr
Aorta__H3K36me3	-1.51872e-07	1.28717e-07	0.880977	Artery	Aorta H3K36me3	0.0550353	FALSE	FALSE	FALSE	Multi_tissue_chromatin	H3K36me3
A07.541.358.Heart.Atria	-5.41218e-09	4.56409e-09	0.882153	Cardiovascular	A07.541.358.Heart.Atria	0.054456	FALSE	FALSE	FALSE	Multi_tissue_gene_expr
Aorta_ENTEX__H3K27ac	-2.98947e-08	2.49589e-08	0.884494	Artery	Aorta ENTEX H3K27ac	0.0533053	FALSE	FALSE	FALSE	Multi_tissue_chromatin	H3K27ac
Heart Left Ventricle	-4.7312e-09	3.94632e-09	0.884714	Cardiovascular	Heart Left Ventricle	0.0531971	FALSE	FALSE	FALSE	Multi_tissue_gene_expr
Pancreas__H3K27ac	-8.1447e-08	6.77717e-08	0.885277	Pancreas	Pancreas H3K27ac	0.0529211	FALSE	FALSE	FALSE	Multi_tissue_chromatin	H3K27ac
Gastric__H3K4me3	-1.22883e-07	1.01912e-07	0.88605	Digestive	Gastric H3K4me3	0.052542	FALSE	FALSE	FALSE	Multi_tissue_chromatin	H3K4me3
Primary_T_killer_naive_cells_from_peripheral_blood__H3K4me3	-1.74226e-07	1.4383e-07	0.887116	Primary_Cells	Primary T killer naive cells from peripheral blood H3K4me3	0.0520195	FALSE	FALSE	FALSE	Multi_tissue_chromatin	H3K4me3
Left_Ventricle__H3K4me1	-5.70918e-08	4.70609e-08	0.887463	Heart	Left Ventricle H3K4me1	0.0518497	FALSE	FALSE	FALSE	Multi_tissue_chromatin	H3K4me1
A11.436.397.Keratinocytes	-7.50487e-09	6.18615e-09	0.887468	Other	A11.436.397.Keratinocytes	0.0518472	FALSE	FALSE	FALSE	Multi_tissue_gene_expr
DC.IIhilang+103-11b+.SLN	-4.41698e-09	3.61113e-09	0.889364	Myeloid	DC.IIhilang+103-11b+.SLN	0.0509203	FALSE	FALSE	FALSE	Immgen
Fetal_Thymus__H3K4me3	-1.56054e-07	1.26679e-07	0.891004	Fetal	Fetal Thymus H3K4me3	0.0501203	FALSE	FALSE	FALSE	Multi_tissue_chromatin	H3K4me3
Adrenal_gland_ENTEX__H3K36me3	-5.01838e-08	4.03685e-08	0.893092	Adrenal_gland	Adrenal gland ENTEX H3K36me3	0.0491036	FALSE	FALSE	FALSE	Multi_tissue_chromatin	H3K36me3
FRC.SLN	-6.46745e-09	5.16245e-09	0.894858	Other	FRC.SLN	0.0482457	FALSE	FALSE	FALSE	Immgen
Primary_T_killer_memory_cells_from_peripheral_blood__H3K4me3	-1.41819e-07	1.12481e-07	0.896313	Primary_Cells	Primary T killer memory cells from peripheral blood H3K4me3	0.0475403	FALSE	FALSE	FALSE	Multi_tissue_chromatin	H3K4me3
Psoas_Muscle__H3K4me1	-1.70783e-07	1.35354e-07	0.896481	Skeletal muscle	Psoas Muscle H3K4me1	0.0474588	FALSE	FALSE	FALSE	Multi_tissue_chromatin	H3K4me1
Primary_T_helper_cells_from_peripheral_blood__H3K4me3	-1.34645e-07	1.06516e-07	0.8969	Primary_Cells	Primary T helper cells from peripheral blood H3K4me3	0.047256	FALSE	FALSE	FALSE	Multi_tissue_chromatin	H3K4me3
Brain_Angular_Gyrus__H3K4me1	-7.3914e-08	5.79127e-08	0.899075	Brain	Brain Angular Gyrus H3K4me1	0.046204	FALSE	FALSE	FALSE	Multi_tissue_chromatin	H3K4me1
Primary_T_regulatory_cells_from_peripheral_blood__H3K4me3	-1.1289e-07	8.76674e-08	0.901077	Primary_Cells	Primary T regulatory cells from peripheral blood H3K4me3	0.045238	FALSE	FALSE	FALSE	Multi_tissue_chromatin	H3K4me3
Ep.5wk.MEC.Sca1+.Th	-4.41532e-09	3.42189e-09	0.90153	Other	Ep.5wk.MEC.Sca1+.Th	0.04502	FALSE	FALSE	FALSE	Immgen
Fetal_Brain_Male__DNase	-7.55133e-08	5.85096e-08	0.901581	Fetal	Fetal Brain Male DNase	0.0449952	FALSE	FALSE	FALSE	Multi_tissue_chromatin	DNase
Artery-Coronary_ENTEX__H3K27ac	-5.56687e-08	4.27948e-08	0.903342	Artery	Artery-Coronary ENTEX H3K27ac	0.044148	FALSE	FALSE	FALSE	Multi_tissue_chromatin	H3K27ac
A10.690.467.Muscle..Smooth	-6.05234e-09	4.6057e-09	0.905593	Musculoskeletal/Connective	A10.690.467.Muscle..Smooth	0.0430667	FALSE	FALSE	FALSE	Multi_tissue_gene_expr
Aorta__H3K4me1	-1.89144e-07	1.43476e-07	0.906298	Artery	Aorta H3K4me1	0.0427289	FALSE	FALSE	FALSE	Multi_tissue_chromatin	H3K4me1
A07.541.358.100.Atrial.Appendage	-5.90749e-09	4.46183e-09	0.90725	Cardiovascular	A07.541.358.100.Atrial.Appendage	0.0422733	FALSE	FALSE	FALSE	Multi_tissue_gene_expr
Ep.5wk.MEChi.Th	-4.26469e-09	3.21271e-09	0.907819	Other	Ep.5wk.MEChi.Th	0.042001	FALSE	FALSE	FALSE	Immgen
Aorta_ENTEX__H3K4me3	-9.00215e-08	6.74993e-08	0.908843	Artery	Aorta ENTEX H3K4me3	0.0415111	FALSE	FALSE	FALSE	Multi_tissue_chromatin	H3K4me3
Small_Intestine__DNase	-8.34932e-08	6.24676e-08	0.909321	Digestive	Small Intestine DNase	0.0412829	FALSE	FALSE	FALSE	Multi_tissue_chromatin	DNase
Ep.5wk.MEClo.Th	-4.68409e-09	3.48386e-09	0.910608	Other	Ep.5wk.MEClo.Th	0.0406685	FALSE	FALSE	FALSE	Immgen
Skeletal_Muscle_Female__H3K4me1	-6.79788e-08	5.02869e-08	0.911783	Skeletal muscle	Skeletal Muscle Female H3K4me1	0.0401083	FALSE	FALSE	FALSE	Multi_tissue_chromatin	H3K4me1
Esoph-Muscularis_ENTEX__H3K4me1	-4.01483e-08	2.96491e-08	0.91215	Esophagus	Esoph-Muscularis ENTEX H3K4me1	0.0399337	FALSE	FALSE	FALSE	Multi_tissue_chromatin	H3K4me1
Foreskin_Fibroblast_Primary_Cells_skin01__H3K36me3	-3.45431e-08	2.54734e-08	0.912458	Primary_Cells	Foreskin Fibroblast Primary Cells skin01 H3K36me3	0.0397871	FALSE	FALSE	FALSE	Multi_tissue_chromatin	H3K36me3
DC.11b-.AT.v2	-5.57619e-09	4.10891e-09	0.912625	Myeloid	DC.11b-.AT.v2	0.0397077	FALSE	FALSE	FALSE	Immgen
Primary_T_helper_naive_cells_from_peripheral_blood__H3K9ac	-1.28466e-07	9.45389e-08	0.912907	Primary_Cells	Primary T helper naive cells from peripheral blood H3K9ac	0.0395735	FALSE	FALSE	FALSE	Multi_tissue_chromatin	H3K9ac
skeletal_muscle_ENTEX__H3K36me3	-4.25331e-08	3.10477e-08	0.914645	Skeletal muscle	skeletal muscle ENTEX H3K36me3	0.0387474	FALSE	FALSE	FALSE	Multi_tissue_chromatin	H3K36me3
Fetal_Brain_Male__H3K4me1	-3.5709e-08	2.59613e-08	0.915507	Fetal	Fetal Brain Male H3K4me1	0.0383382	FALSE	FALSE	FALSE	Multi_tissue_chromatin	H3K4me1
Brain_Anterior_Caudate__H3K4me1	-7.05159e-08	5.10217e-08	0.916526	Brain	Brain Anterior Caudate H3K4me1	0.0378552	FALSE	FALSE	FALSE	Multi_tissue_chromatin	H3K4me1
Primary_T_helper_17_cells_PMA-I_stimulated__H3K4me3	-1.27793e-07	9.19747e-08	0.917649	Primary_Cells	Primary T helper 17 cells PMA-I stimulated H3K4me3	0.0373232	FALSE	FALSE	FALSE	Multi_tissue_chromatin	H3K4me3
Primary_T_helper_memory_cells_from_peripheral_blood_1__H3K36me3	-1.19169e-07	8.52071e-08	0.919031	Primary_Cells	Primary T helper memory cells from peripheral blood 1 H3K36me3	0.0366696	FALSE	FALSE	FALSE	Multi_tissue_chromatin	H3K36me3
Brain_Anterior_Caudate__H3K4me3	-1.37272e-07	9.78837e-08	0.919603	Brain	Brain Anterior Caudate H3K4me3	0.0363999	FALSE	FALSE	FALSE	Multi_tissue_chromatin	H3K4me3
Primary_T_cells_from_peripheral_blood__H3K4me3	-1.77404e-07	1.25917e-07	0.920568	Primary_Cells	Primary T cells from peripheral blood H3K4me3	0.0359443	FALSE	FALSE	FALSE	Multi_tissue_chromatin	H3K4me3
Heart-Atrial_ENTEX__H3K36me3	-4.92329e-08	3.47075e-08	0.921979	Heart	Heart-Atrial ENTEX H3K36me3	0.0352792	FALSE	FALSE	FALSE	Multi_tissue_chromatin	H3K36me3
Primary_T_helper_naive_cells_from_peripheral_blood_2__H3K4me3	-1.41221e-07	9.86687e-08	0.923823	Primary_Cells	Primary T helper naive cells from peripheral blood 2 H3K4me3	0.0344113	FALSE	FALSE	FALSE	Multi_tissue_chromatin	H3K4me3
T.8Mem.LN	-7.72933e-09	5.38603e-09	0.924367	T	T.8Mem.LN	0.0341558	FALSE	FALSE	FALSE	Immgen
A17.815.Skin	-5.28577e-09	3.66642e-09	0.925303	Other	A17.815.Skin	0.0337162	FALSE	FALSE	FALSE	Multi_tissue_gene_expr
Ep.8wk.MEClo.Th	-5.27822e-09	3.62016e-09	0.927581	Other	Ep.8wk.MEClo.Th	0.0326483	FALSE	FALSE	FALSE	Immgen
Primary_T_helper_cells_PMA-I_stimulated__H3K4me3	-9.22029e-08	6.31459e-08	0.927876	Primary_Cells	Primary T helper cells PMA-I stimulated H3K4me3	0.0325099	FALSE	FALSE	FALSE	Multi_tissue_chromatin	H3K4me3
Skeletal_Muscle_Female__H3K36me3	-9.08644e-08	6.15061e-08	0.930205	Skeletal muscle	Skeletal Muscle Female H3K36me3	0.0314211	FALSE	FALSE	FALSE	Multi_tissue_chromatin	H3K36me3
SI-Term-Ileum_ENTEX__H3K36me3	-1.8194e-07	1.2267e-07	0.930985	Digestive	SI-Term-Ileum ENTEX H3K36me3	0.0310572	FALSE	FALSE	FALSE	Multi_tissue_chromatin	H3K36me3
A07.541.560.Heart.Ventricles	-8.15978e-09	5.46955e-09	0.932132	Cardiovascular	A07.541.560.Heart.Ventricles	0.0305228	FALSE	FALSE	FALSE	Multi_tissue_gene_expr
A05.360.444.492.362.Foreskin	-6.039e-09	4.03657e-09	0.932683	Other	A05.360.444.492.362.Foreskin	0.030266	FALSE	FALSE	FALSE	Multi_tissue_gene_expr
Brain_Germinal_Matrix__H3K4me1	-1.07558e-07	7.15528e-08	0.933605	Brain	Brain Germinal Matrix H3K4me1	0.0298366	FALSE	FALSE	FALSE	Multi_tissue_chromatin	H3K4me1
Primary_T_regulatory_cells_from_peripheral_blood__H3K4me1	-5.37038e-08	3.52507e-08	0.936181	Primary_Cells	Primary T regulatory cells from peripheral blood H3K4me1	0.0286404	FALSE	FALSE	FALSE	Multi_tissue_chromatin	H3K4me1
Primary_T_helper_cells_from_peripheral_blood__H3K27ac	-8.26502e-08	5.41675e-08	0.936474	Primary_Cells	Primary T helper cells from peripheral blood H3K27ac	0.0285044	FALSE	FALSE	FALSE	Multi_tissue_chromatin	H3K27ac
Primary_T_regulatory_cells_from_peripheral_blood__H3K36me3	-3.65162e-08	2.39271e-08	0.936513	Primary_Cells	Primary T regulatory cells from peripheral blood H3K36me3	0.0284862	FALSE	FALSE	FALSE	Multi_tissue_chromatin	H3K36me3
Foreskin_Melanocyte_Primary_Cells_skin03__H3K27ac	-9.30688e-08	6.08476e-08	0.936935	Primary_Cells	Foreskin Melanocyte Primary Cells skin03 H3K27ac	0.0282907	FALSE	FALSE	FALSE	Multi_tissue_chromatin	H3K27ac
A10.165.450.300.Cicatrix	-7.04225e-09	4.60358e-09	0.936959	Musculoskeletal/Connective	A10.165.450.300.Cicatrix	0.0282796	FALSE	FALSE	FALSE	Multi_tissue_gene_expr
Primary_T_cells_from_peripheral_blood__DNase	-1.44719e-07	9.42699e-08	0.937627	Primary_Cells	Primary T cells from peripheral blood DNase	0.02797	FALSE	FALSE	FALSE	Multi_tissue_chromatin	DNase
A07.541.Heart	-7.82913e-09	5.06578e-09	0.938886	Cardiovascular	A07.541.Heart	0.0273869	FALSE	FALSE	FALSE	Multi_tissue_gene_expr
Primary_B_cells_from_peripheral_blood__H3K36me3	-3.85459e-08	2.47861e-08	0.940044	Primary_Cells	Primary B cells from peripheral blood H3K36me3	0.0268519	FALSE	FALSE	FALSE	Multi_tissue_chromatin	H3K36me3
Brain_Hippocampus_Middle__H3K4me1	-4.06766e-08	2.61378e-08	0.940174	Brain	Brain Hippocampus Middle H3K4me1	0.0267915	FALSE	FALSE	FALSE	Multi_tissue_chromatin	H3K4me1
Duodenum_Smooth_Muscle__H3K36me3	-8.36108e-08	5.36838e-08	0.94032	Digestive	Duodenum Smooth Muscle H3K36me3	0.0267241	FALSE	FALSE	FALSE	Multi_tissue_chromatin	H3K36me3
Primary_T_helper_naive_cells_from_peripheral_blood_2__H3K27ac	-6.42458e-08	4.07612e-08	0.942504	Primary_Cells	Primary T helper naive cells from peripheral blood 2 H3K27ac	0.0257167	FALSE	FALSE	FALSE	Multi_tissue_chromatin	H3K27ac
Left_Ventricle__H3K36me3	-7.39647e-08	4.6718e-08	0.943314	Heart	Left Ventricle H3K36me3	0.0253437	FALSE	FALSE	FALSE	Multi_tissue_chromatin	H3K36me3
Adipose_Nuclei__H3K36me3	-6.76758e-08	4.24204e-08	0.944684	Adipose	Adipose Nuclei H3K36me3	0.0247133	FALSE	FALSE	FALSE	Multi_tissue_chromatin	H3K36me3
Primary_B_cells_from_cord_blood__H3K36me3	-2.40068e-07	1.50172e-07	0.945048	Primary_Cells	Primary B cells from cord blood H3K36me3	0.0245462	FALSE	FALSE	FALSE	Multi_tissue_chromatin	H3K36me3
skeletal_muscle_ENTEX__H3K4me1	-4.54301e-08	2.8335e-08	0.945568	Skeletal muscle	skeletal muscle ENTEX H3K4me1	0.0243073	FALSE	FALSE	FALSE	Multi_tissue_chromatin	H3K4me1
Foreskin_Melanocyte_Primary_Cells_skin03__H3K4me1	-5.40793e-08	3.34286e-08	0.947142	Primary_Cells	Foreskin Melanocyte Primary Cells skin03 H3K4me1	0.0235847	FALSE	FALSE	FALSE	Multi_tissue_chromatin	H3K4me1
Thymus__H3K4me1	-7.77984e-08	4.79834e-08	0.94753	Thymus	Thymus H3K4me1	0.0234071	FALSE	FALSE	FALSE	Multi_tissue_chromatin	H3K4me1
Small_Intestine__H3K4me1	-1.10618e-07	6.80966e-08	0.947858	Digestive	Small Intestine H3K4me1	0.0232565	FALSE	FALSE	FALSE	Multi_tissue_chromatin	H3K4me1
skeletal_muscle_ENTEX__H3K27ac	-3.42008e-08	2.10177e-08	0.948156	Skeletal muscle	skeletal muscle ENTEX H3K27ac	0.0231201	FALSE	FALSE	FALSE	Multi_tissue_chromatin	H3K27ac
A10.549.400.Lymph.Nodes	-9.37763e-09	5.7113e-09	0.949699	Blood/Immune	A10.549.400.Lymph.Nodes	0.0224139	FALSE	FALSE	FALSE	Multi_tissue_gene_expr
A05.810.453.Kidney	-5.06806e-09	3.03102e-09	0.952744	Other	A05.810.453.Kidney	0.0210237	FALSE	FALSE	FALSE	Multi_tissue_gene_expr
Brain_Cingulate_Gyrus__H3K4me3	-1.71982e-07	1.02826e-07	0.952793	Brain	Brain Cingulate Gyrus H3K4me3	0.0210016	FALSE	FALSE	FALSE	Multi_tissue_chromatin	H3K4me3
Primary_T_cells_effector_memory_enriched_from_peripheral_blood__H3K27ac	-9.96186e-08	5.94156e-08	0.953194	Primary_Cells	Primary T cells effector memory enriched from peripheral blood H3K27ac	0.0208189	FALSE	FALSE	FALSE	Multi_tissue_chromatin	H3K27ac
NK.H+.MCMV7.Sp	-7.94807e-09	4.74026e-09	0.953201	NK	NK.H+.MCMV7.Sp	0.0208154	FALSE	FALSE	FALSE	Immgen
A11.329.629.Osteoblasts	-9.96937e-09	5.91446e-09	0.954063	Musculoskeletal/Connective	A11.329.629.Osteoblasts	0.020423	FALSE	FALSE	FALSE	Multi_tissue_gene_expr
Brain_Hippocampus_Middle__H3K4me3	-1.41684e-07	8.40393e-08	0.954095	Brain	Brain Hippocampus Middle H3K4me3	0.0204085	FALSE	FALSE	FALSE	Multi_tissue_chromatin	H3K4me3
Primary_Natural_Killer_cells_from_peripheral_blood__H3K27ac	-9.6433e-08	5.67779e-08	0.955286	Primary_Cells	Primary Natural Killer cells from peripheral blood H3K27ac	0.0198666	FALSE	FALSE	FALSE	Multi_tissue_chromatin	H3K27ac
Pancreatic_Islets__H3K4me3	-2.90265e-07	1.70432e-07	0.955727	Pancreas	Pancreatic Islets H3K4me3	0.0196663	FALSE	FALSE	FALSE	Multi_tissue_chromatin	H3K4me3
Ovary_ENTEX__H3K36me3	-2.10256e-07	1.23311e-07	0.955911	Ovary	Ovary ENTEX H3K36me3	0.0195825	FALSE	FALSE	FALSE	Multi_tissue_chromatin	H3K36me3
Primary_T_killer_memory_cells_from_peripheral_blood__H3K4me1	-6.69495e-08	3.92124e-08	0.956122	Primary_Cells	Primary T killer memory cells from peripheral blood H3K4me1	0.0194868	FALSE	FALSE	FALSE	Multi_tissue_chromatin	H3K4me1
Fetal_Lung__H3K4me3	-2.29776e-07	1.33948e-07	0.956865	Fetal	Fetal Lung H3K4me3	0.0191494	FALSE	FALSE	FALSE	Multi_tissue_chromatin	H3K4me3
Esoph-GJ_ENTEX__H3K27ac	-5.57723e-08	3.21238e-08	0.958733	Esophagus	Esoph-GJ ENTEX H3K27ac	0.0183023	FALSE	FALSE	FALSE	Multi_tissue_chromatin	H3K27ac
Pancreatic_Islets__H3K27ac	-1.40127e-07	8.06985e-08	0.958756	Pancreas	Pancreatic Islets H3K27ac	0.0182918	FALSE	FALSE	FALSE	Multi_tissue_chromatin	H3K27ac
Right_Atrium__H3K4me3	-2.56402e-07	1.47576e-07	0.958844	Heart	Right Atrium H3K4me3	0.018252	FALSE	FALSE	FALSE	Multi_tissue_chromatin	H3K4me3
Primary_T_killer_naive_cells_from_peripheral_blood__H3K27ac	-1.52791e-07	8.53503e-08	0.963286	Primary_Cells	Primary T killer naive cells from peripheral blood H3K27ac	0.0162447	FALSE	FALSE	FALSE	Multi_tissue_chromatin	H3K27ac
Fetal_Intestine_Large__DNase	-1.05956e-07	5.91211e-08	0.963448	Fetal	Fetal Intestine Large DNase	0.0161715	FALSE	FALSE	FALSE	Multi_tissue_chromatin	DNase
Primary_T_cells_from_cord_blood__H3K4me1	-8.43184e-08	4.70044e-08	0.963581	Primary_Cells	Primary T cells from cord blood H3K4me1	0.0161119	FALSE	FALSE	FALSE	Multi_tissue_chromatin	H3K4me1
MEChi.GFP-.Adult	-6.51474e-09	3.61514e-09	0.964233	Other	MEChi.GFP-.Adult	0.015818	FALSE	FALSE	FALSE	Immgen
Brain_Inferior_Temporal_Lobe__H3K9ac	-1.44497e-07	8.01478e-08	0.964296	Brain	Brain Inferior Temporal Lobe H3K9ac	0.0157896	FALSE	FALSE	FALSE	Multi_tissue_chromatin	H3K9ac
Primary_T_helper_naive_cells_from_peripheral_blood_1__H3K27ac	-2.08988e-07	1.15721e-07	0.964538	Primary_Cells	Primary T helper naive cells from peripheral blood 1 H3K27ac	0.0156808	FALSE	FALSE	FALSE	Multi_tissue_chromatin	H3K27ac
Fetal_Brain_Female__H3K4me1	-8.93317e-08	4.90274e-08	0.965778	Fetal	Fetal Brain Female H3K4me1	0.0151225	FALSE	FALSE	FALSE	Multi_tissue_chromatin	H3K4me1
Foreskin_Melanocyte_Primary_Cells_skin03__H3K36me3	-4.80587e-08	2.61437e-08	0.966987	Primary_Cells	Foreskin Melanocyte Primary Cells skin03 H3K36me3	0.0145792	FALSE	FALSE	FALSE	Multi_tissue_chromatin	H3K36me3
Brain_Dorsolateral_Prefrontal_Cortex__H3K9ac	-2.23595e-07	1.21488e-07	0.96715	Brain	Brain Dorsolateral Prefrontal Cortex H3K9ac	0.0145063	FALSE	FALSE	FALSE	Multi_tissue_chromatin	H3K9ac
Primary_mononuclear_cells_from_peripheral_blood__H3K27ac	-2.55393e-07	1.35502e-07	0.970271	Primary_Cells	Primary mononuclear cells from peripheral blood H3K27ac	0.013107	FALSE	FALSE	FALSE	Multi_tissue_chromatin	H3K27ac
Foreskin_Melanocyte_Primary_Cells_skin01__DNase	-1.00041e-07	5.23624e-08	0.971968	Primary_Cells	Foreskin Melanocyte Primary Cells skin01 DNase	0.0123479	FALSE	FALSE	FALSE	Multi_tissue_chromatin	DNase
skeletal_muscle_ENTEX__H3K4me3	-1.25141e-07	6.36215e-08	0.975406	Skeletal muscle	skeletal muscle ENTEX H3K4me3	0.0108145	FALSE	FALSE	FALSE	Multi_tissue_chromatin	H3K4me3
A08.186.211.730.885.287.500.270.Frontal.Lobe	-6.31464e-09	3.19939e-09	0.975792	CNS	A08.186.211.730.885.287.500.270.Frontal.Lobe	0.0106427	FALSE	FALSE	FALSE	Multi_tissue_gene_expr
Brain_Inferior_Temporal_Lobe__H3K4me1	-1.20551e-07	6.10581e-08	0.97583	Brain	Brain Inferior Temporal Lobe H3K4me1	0.0106259	FALSE	FALSE	FALSE	Multi_tissue_chromatin	H3K4me1
Primary_T_helper_memory_cells_from_peripheral_blood_1__H3K27ac	-1.40879e-07	7.12144e-08	0.976049	Primary_Cells	Primary T helper memory cells from peripheral blood 1 H3K27ac	0.0105282	FALSE	FALSE	FALSE	Multi_tissue_chromatin	H3K27ac
Primary_T_regulatory_cells_from_peripheral_blood__H3K27ac	-7.51824e-08	3.78034e-08	0.976637	Primary_Cells	Primary T regulatory cells from peripheral blood H3K27ac	0.0102669	FALSE	FALSE	FALSE	Multi_tissue_chromatin	H3K27ac
Aorta__H3K4me3	-3.7644e-07	1.89098e-07	0.976744	Artery	Aorta H3K4me3	0.0102193	FALSE	FALSE	FALSE	Multi_tissue_chromatin	H3K4me3
Brain_Cingulate_Gyrus__H3K4me1	-8.32509e-08	4.17372e-08	0.976959	Brain	Brain Cingulate Gyrus H3K4me1	0.0101236	FALSE	FALSE	FALSE	Multi_tissue_chromatin	H3K4me1
Ep.8wk.MEChi.Th	-6.76014e-09	3.36207e-09	0.977822	Other	Ep.8wk.MEChi.Th	0.00974028	FALSE	FALSE	FALSE	Immgen
Primary_T_helper_memory_cells_from_peripheral_blood_1__H3K4me3	-1.91045e-07	9.50054e-08	0.977831	Primary_Cells	Primary T helper memory cells from peripheral blood 1 H3K4me3	0.00973607	FALSE	FALSE	FALSE	Multi_tissue_chromatin	H3K4me3
Primary_T_cells_from_cord_blood__H3K4me3	-3.46045e-07	1.6824e-07	0.98015	Primary_Cells	Primary T cells from cord blood H3K4me3	0.0087076	FALSE	FALSE	FALSE	Multi_tissue_chromatin	H3K4me3
Heart-Atrial_ENTEX__H3K27ac	-9.47016e-08	4.52914e-08	0.981733	Heart	Heart-Atrial ENTEX H3K27ac	0.00800649	FALSE	FALSE	FALSE	Multi_tissue_chromatin	H3K27ac
Psoas_Muscle__H3K36me3	-2.33231e-07	1.08654e-07	0.984086	Skeletal muscle	Psoas Muscle H3K36me3	0.0069671	FALSE	FALSE	FALSE	Multi_tissue_chromatin	H3K36me3
Right_Atrium__H3K27ac	-1.10317e-07	5.11646e-08	0.984463	Heart	Right Atrium H3K27ac	0.00680053	FALSE	FALSE	FALSE	Multi_tissue_chromatin	H3K27ac
Primary_T_cells_from_peripheral_blood__H3K27ac	-1.01981e-07	4.72621e-08	0.984528	Primary_Cells	Primary T cells from peripheral blood H3K27ac	0.00677213	FALSE	FALSE	FALSE	Multi_tissue_chromatin	H3K27ac
A11.620.520.Myocytes..Smooth.Muscle	-1.13524e-08	5.24555e-09	0.984775	Musculoskeletal/Connective	A11.620.520.Myocytes..Smooth.Muscle	0.00666286	FALSE	FALSE	FALSE	Multi_tissue_gene_expr
Fetal_Brain_Female__H3K36me3	-7.97206e-08	3.67859e-08	0.984888	Fetal	Fetal Brain Female H3K36me3	0.00661299	FALSE	FALSE	FALSE	Multi_tissue_chromatin	H3K36me3
Fetal_Heart__H3K36me3	-1.89341e-07	8.49431e-08	0.987094	Fetal	Fetal Heart H3K36me3	0.00564139	FALSE	FALSE	FALSE	Multi_tissue_chromatin	H3K36me3
Heart-Atrial_ENTEX__H3K4me3	-2.71149e-07	1.2102e-07	0.987472	Heart	Heart-Atrial ENTEX H3K4me3	0.00547526	FALSE	FALSE	FALSE	Multi_tissue_chromatin	H3K4me3
Left_Ventricle__H3K27ac	-7.80907e-08	3.46922e-08	0.987806	Heart	Left Ventricle H3K27ac	0.00532838	FALSE	FALSE	FALSE	Multi_tissue_chromatin	H3K27ac
Fetal_Kidney__H3K4me3	-2.8892e-07	1.24401e-07	0.989897	Fetal	Fetal Kidney H3K4me3	0.00441016	FALSE	FALSE	FALSE	Multi_tissue_chromatin	H3K4me3
Primary_T_cells_effector_memory_enriched_from_peripheral_blood__H3K4me3	-2.81114e-07	1.18694e-07	0.991067	Primary_Cells	Primary T cells effector memory enriched from peripheral blood H3K4me3	0.00389697	FALSE	FALSE	FALSE	Multi_tissue_chromatin	H3K4me3
A02.835.232.834.151.Cervical.Vertebrae	-9.68465e-09	4.05702e-09	0.99151	Musculoskeletal/Connective	A02.835.232.834.151.Cervical.Vertebrae	0.00370297	FALSE	FALSE	FALSE	Multi_tissue_gene_expr
Fetal_Intestine_Small__DNase	-1.77281e-07	7.42085e-08	0.991552	Fetal	Fetal Intestine Small DNase	0.0036845	FALSE	FALSE	FALSE	Multi_tissue_chromatin	DNase
Gastric__DNase	-2.84307e-07	1.16803e-07	0.992535	Digestive	Gastric DNase	0.00325406	FALSE	FALSE	FALSE	Multi_tissue_chromatin	DNase
Primary_T_helper_memory_cells_from_peripheral_blood_2__H3K4me3	-2.52723e-07	1.01059e-07	0.993803	Primary_Cells	Primary T helper memory cells from peripheral blood 2 H3K4me3	0.00269953	FALSE	FALSE	FALSE	Multi_tissue_chromatin	H3K4me3
Primary_T_helper_naive_cells_from_peripheral_blood_1__H3K4me3	-2.92418e-07	1.16782e-07	0.993859	Primary_Cells	Primary T helper naive cells from peripheral blood 1 H3K4me3	0.00267509	FALSE	FALSE	FALSE	Multi_tissue_chromatin	H3K4me3
Fetal_Heart__H3K4me3	-1.53059e-07	5.93344e-08	0.995054	Fetal	Fetal Heart H3K4me3	0.00215327	FALSE	FALSE	FALSE	Multi_tissue_chromatin	H3K4me3
Heart-LV_ENTEX__H3K27ac	-7.04542e-08	2.67362e-08	0.995795	Heart	Heart-LV ENTEX H3K27ac	0.00183001	FALSE	FALSE	FALSE	Multi_tissue_chromatin	H3K27ac
Pancreatic_Islets__H3K4me1	-9.41449e-08	3.13098e-08	0.99868	Pancreas	Pancreatic Islets H3K4me1	0.00057351	FALSE	FALSE	FALSE	Multi_tissue_chromatin	H3K4me1

### Sheet: part h2 bincount diversity
Name	Coefficient	Coefficient_std_error	Coefficient_P_value	category	name_for_display	log10p	significant (10% FDR)	significant (Bonferroni)	significant (Nominal)	dataset	marker
MF.AT.v2	7.22412e-09	2.39708e-09	0.00129034	Myeloid	MF.AT.v2	2.8893	TRUE	FALSE	TRUE	Immgen
A15.145.229.188.Blood.Platelets	1.10345e-08	3.79996e-09	0.00184301	Blood/Immune	A15.145.229.188.Blood.Platelets	2.73447	TRUE	FALSE	TRUE	Multi_tissue_gene_expr
DC.103+11b-.Lv	9.07156e-09	3.20396e-09	0.00231751	Myeloid	DC.103+11b-.Lv	2.63498	FALSE	FALSE	TRUE	Immgen
Fetal_Adrenal_Gland__H3K4me3	3.66283e-07	1.39223e-07	0.00425797	Fetal	Fetal Adrenal Gland H3K4me3	2.3708	TRUE	FALSE	TRUE	Multi_tissue_chromatin	H3K4me3
MF.BM	1.44151e-08	5.63316e-09	0.00524901	Myeloid	MF.BM	2.27992	FALSE	FALSE	TRUE	Immgen
MF.Lu	6.921e-09	2.77714e-09	0.00634893	Myeloid	MF.Lu	2.1973	FALSE	FALSE	TRUE	Immgen
A08.186.211.653.Mesencephalon	6.75915e-09	2.75857e-09	0.00713816	CNS	A08.186.211.653.Mesencephalon	2.14641	FALSE	FALSE	TRUE	Multi_tissue_gene_expr
Right_Ventricle__H3K27ac	6.44676e-08	2.68328e-08	0.00814011	Heart	Right Ventricle H3K27ac	2.08937	FALSE	FALSE	TRUE	Multi_tissue_chromatin	H3K27ac
Mo.6C+II-.BM	1.43356e-08	6.03159e-09	0.00873296	Myeloid	Mo.6C+II-.BM	2.05884	FALSE	FALSE	TRUE	Immgen
Spleen__H3K4me1	9.52214e-08	4.01852e-08	0.00890458	Spleen	Spleen H3K4me1	2.05039	FALSE	FALSE	TRUE	Multi_tissue_chromatin	H3K4me1
preB.FrD.BM	7.51915e-09	3.25969e-09	0.0105356	B	preB.FrD.BM	1.97734	FALSE	FALSE	TRUE	Immgen
MC.digest.PC	7.03924e-09	3.10774e-09	0.0117543	Myeloid	MC.digest.PC	1.9298	FALSE	FALSE	TRUE	Immgen
Foreskin_Fibroblast_Primary_Cells_skin02__H3K4me3	1.20075e-07	5.35471e-08	0.0124675	Primary_Cells	Foreskin Fibroblast Primary Cells skin02 H3K4me3	1.90422	FALSE	FALSE	TRUE	Multi_tissue_chromatin	H3K4me3
Colon_Smooth_Muscle__H3K36me3	1.23871e-07	5.54049e-08	0.0126841	Digestive	Colon Smooth Muscle H3K36me3	1.89674	FALSE	FALSE	TRUE	Multi_tissue_chromatin	H3K36me3
LEC.SLN.OT	1.01033e-08	4.65744e-09	0.0150307	Other	LEC.SLN.OT	1.82302	FALSE	FALSE	TRUE	Immgen
DC.IIhilang+103+11blo.SLN	6.69999e-09	3.08982e-09	0.0150638	Myeloid	DC.IIhilang+103+11blo.SLN	1.82207	FALSE	FALSE	TRUE	Immgen
MF.Thio5.II-480int.PC	7.95522e-09	3.69729e-09	0.015713	Myeloid	MF.Thio5.II-480int.PC	1.80374	FALSE	FALSE	TRUE	Immgen
Foreskin_Melanocyte_Primary_Cells_skin01__H3K4me3	1.93374e-07	8.9899e-08	0.0157378	Primary_Cells	Foreskin Melanocyte Primary Cells skin01 H3K4me3	1.80306	FALSE	FALSE	TRUE	Multi_tissue_chromatin	H3K4me3
LEC.SLN.v2	9.0018e-09	4.19291e-09	0.0159002	Other	LEC.SLN.v2	1.7986	FALSE	FALSE	TRUE	Immgen
A07.231.Blood.Vessels	6.70238e-09	3.12351e-09	0.0159451	Cardiovascular	A07.231.Blood.Vessels	1.79737	FALSE	FALSE	TRUE	Multi_tissue_gene_expr
A07.541.Heart	6.6209e-09	3.12815e-09	0.017149	Cardiovascular	A07.541.Heart	1.76576	FALSE	FALSE	TRUE	Multi_tissue_gene_expr
Primary_Natural_Killer_cells_from_peripheral_blood__H3K4me1	6.03766e-08	2.8631e-08	0.0174816	Primary_Cells	Primary Natural Killer cells from peripheral blood H3K4me1	1.75742	FALSE	FALSE	TRUE	Multi_tissue_chromatin	H3K4me1
Mo.6+2+.BL	9.25762e-09	4.3933e-09	0.0175496	Myeloid	Mo.6+2+.BL	1.75573	FALSE	FALSE	TRUE	Immgen
Heart-LV_ENTEX__H3K36me3	6.53579e-08	3.13262e-08	0.0184729	Heart	Heart-LV ENTEX H3K36me3	1.73346	FALSE	FALSE	TRUE	Multi_tissue_chromatin	H3K36me3
Brain_Germinal_Matrix__H3K4me3	1.80503e-07	8.77655e-08	0.0198602	Brain	Brain Germinal Matrix H3K4me3	1.70202	FALSE	FALSE	TRUE	Multi_tissue_chromatin	H3K4me3
DC.8+.SLN	8.54973e-09	4.15845e-09	0.0198917	Myeloid	DC.8+.SLN	1.70133	FALSE	FALSE	TRUE	Immgen
Brain_Hippocampus_Middle__H3K27ac	3.57388e-08	1.74185e-08	0.020096	Brain	Brain Hippocampus Middle H3K27ac	1.69689	FALSE	FALSE	TRUE	Multi_tissue_chromatin	H3K27ac
Right_Ventricle__H3K4me3	1.67935e-07	8.27738e-08	0.0212369	Heart	Right Ventricle H3K4me3	1.67291	FALSE	FALSE	TRUE	Multi_tissue_chromatin	H3K4me3
LEC.SLN	8.69105e-09	4.39679e-09	0.0240389	Other	LEC.SLN	1.61909	FALSE	FALSE	TRUE	Immgen
SC.GMP.BM	8.99704e-09	4.56881e-09	0.0244632	Myeloid	SC.GMP.BM	1.61149	FALSE	FALSE	TRUE	Immgen
A07.541.560.Heart.Ventricles	6.22449e-09	3.2046e-09	0.0260465	Cardiovascular	A07.541.560.Heart.Ventricles	1.58425	FALSE	FALSE	TRUE	Multi_tissue_gene_expr
A11.627.624.249.Monocyte.Macrophage.Precursor.Cells	7.8061e-09	4.02949e-09	0.0263579	Blood/Immune	A11.627.624.249.Monocyte.Macrophage.Precursor.Cells	1.57909	FALSE	FALSE	TRUE	Multi_tissue_gene_expr
DC.8-4-11b+.SLN	8.67818e-09	4.487e-09	0.0265522	Myeloid	DC.8-4-11b+.SLN	1.5759	FALSE	FALSE	TRUE	Immgen
MF.Thio5.II-480hi.PC	7.49862e-09	3.91474e-09	0.0277154	Myeloid	MF.Thio5.II-480hi.PC	1.55728	FALSE	FALSE	TRUE	Immgen
MF.PPAR-.Lu	6.95314e-09	3.65176e-09	0.0284519	Myeloid	MF.PPAR-.Lu	1.54589	FALSE	FALSE	TRUE	Immgen
DC.8-.Th	8.51053e-09	4.48064e-09	0.0287559	Myeloid	DC.8-.Th	1.54127	FALSE	FALSE	TRUE	Immgen
Primary_hematopoietic_stem_cells_G-CSF-mobilized_Female__DNase	2.63671e-07	1.39213e-07	0.0291118	Primary_Cells	Primary hematopoietic stem cells G-CSF-mobilized Female DNase	1.53593	FALSE	FALSE	TRUE	Multi_tissue_chromatin	DNase
Primary_monocytes_from_peripheral_blood__H3K4me3	2.18614e-07	1.15721e-07	0.0294365	Primary_Cells	Primary monocytes from peripheral blood H3K4me3	1.53111	FALSE	FALSE	TRUE	Multi_tissue_chromatin	H3K4me3
MF.F480hi.ctrl.PC	7.20541e-09	3.84239e-09	0.0303797	Myeloid	MF.F480hi.ctrl.PC	1.51742	FALSE	FALSE	TRUE	Immgen
Ep.5wk.MEC.Sca1+.Th	4.26939e-09	2.28871e-09	0.0310616	Other	Ep.5wk.MEC.Sca1+.Th	1.50778	FALSE	FALSE	TRUE	Immgen
Fetal_Muscle_Trunk__H3K36me3	5.24838e-08	2.82111e-08	0.0314149	Fetal	Fetal Muscle Trunk H3K36me3	1.50286	FALSE	FALSE	TRUE	Multi_tissue_chromatin	H3K36me3
A11.436.275.Endothelial.Cells	4.4992e-09	2.42109e-09	0.0315608	Other	A11.436.275.Endothelial.Cells	1.50085	FALSE	FALSE	TRUE	Multi_tissue_gene_expr
Skin_tissue_ENTEX__H3K4me3	3.35658e-07	1.82259e-07	0.0327627	Skin	Skin tissue ENTEX H3K4me3	1.48462	FALSE	FALSE	TRUE	Multi_tissue_chromatin	H3K4me3
Cortex_derived_primary_cultured_neurospheres__H3K4me3	1.67177e-07	9.1087e-08	0.0332261	Primary_Cells	Cortex derived primary cultured neurospheres H3K4me3	1.47852	FALSE	FALSE	TRUE	Multi_tissue_chromatin	H3K4me3
Spleen__H3K36me3	4.93158e-08	2.69026e-08	0.033392	Spleen	Spleen H3K36me3	1.47636	FALSE	FALSE	TRUE	Multi_tissue_chromatin	H3K36me3
DC.8-4-11b-.SLN	5.9798e-09	3.26568e-09	0.0335423	Myeloid	DC.8-4-11b-.SLN	1.47441	FALSE	FALSE	TRUE	Immgen
A02.633.567.850.Quadriceps.Muscle	1.00622e-08	5.51199e-09	0.0339616	Musculoskeletal/Connective	A02.633.567.850.Quadriceps.Muscle	1.46901	FALSE	FALSE	TRUE	Multi_tissue_gene_expr
Stomach_Smooth_Muscle__H3K36me3	6.22199e-08	3.41878e-08	0.0343839	Digestive	Stomach Smooth Muscle H3K36me3	1.46365	FALSE	FALSE	TRUE	Multi_tissue_chromatin	H3K36me3
DC.8+.MLN	4.97462e-09	2.76618e-09	0.0360591	Myeloid	DC.8+.MLN	1.44298	FALSE	FALSE	TRUE	Immgen
DC.IIhilang-103-11b+.SLN	6.22527e-09	3.49999e-09	0.0376481	Myeloid	DC.IIhilang-103-11b+.SLN	1.42426	FALSE	FALSE	TRUE	Immgen
A03.556.249.249.209.Cecum	5.64343e-09	3.19446e-09	0.0386451	Digestive	A03.556.249.249.209.Cecum	1.41291	FALSE	FALSE	TRUE	Multi_tissue_gene_expr
Primary_hematopoietic_stem_cells_G-CSF-mobilized_Male__DNase	2.28457e-07	1.30367e-07	0.0398516	Primary_Cells	Primary hematopoietic stem cells G-CSF-mobilized Male DNase	1.39955	FALSE	FALSE	TRUE	Multi_tissue_chromatin	DNase
A07.231.908.Veins	4.73451e-09	2.74556e-09	0.0423157	Cardiovascular	A07.231.908.Veins	1.3735	FALSE	FALSE	TRUE	Multi_tissue_gene_expr
Artery-Tibial_ENTEX__H3K4me1	1.2408e-07	7.29388e-08	0.0444576	Artery	Artery-Tibial ENTEX H3K4me1	1.35205	FALSE	FALSE	TRUE	Multi_tissue_chromatin	H3K4me1
LEC.SLN.CFA.d6.v2	6.72658e-09	3.95717e-09	0.0445798	Other	LEC.SLN.CFA.d6.v2	1.35086	FALSE	FALSE	TRUE	Immgen
A07.231.908.670.874.Umbilical.Veins	4.32866e-09	2.55472e-09	0.0450968	Cardiovascular	A07.231.908.670.874.Umbilical.Veins	1.34585	FALSE	FALSE	TRUE	Multi_tissue_gene_expr
Primary_hematopoietic_stem_cells__H3K4me3	2.2485e-07	1.33772e-07	0.0463963	Primary_Cells	Primary hematopoietic stem cells H3K4me3	1.33352	FALSE	FALSE	TRUE	Multi_tissue_chromatin	H3K4me3
T.8Eff.Tbet+.Sp.OT1.d6LisOVA	6.37568e-09	3.79352e-09	0.0464131	T	T.8Eff.Tbet+.Sp.OT1.d6LisOVA	1.33336	FALSE	FALSE	TRUE	Immgen
Osteoblast_Primary_Cells__H3K4me1	2.94397e-08	1.75245e-08	0.0464868	Osteoblast_Primary	Osteoblast Primary Cells H3K4me1	1.33267	FALSE	FALSE	TRUE	Multi_tissue_chromatin	H3K4me1
Primary_hematopoietic_stem_cells_short_term_culture__H3K4me3	3.33021e-07	1.98922e-07	0.0470524	Primary_Cells	Primary hematopoietic stem cells short term culture H3K4me3	1.32742	FALSE	FALSE	TRUE	Multi_tissue_chromatin	H3K4me3
Primary_monocytes_from_peripheral_blood__DNase	2.37537e-07	1.42974e-07	0.0483166	Primary_Cells	Primary monocytes from peripheral blood DNase	1.3159	FALSE	FALSE	TRUE	Multi_tissue_chromatin	DNase
A03.734.Pancreas	5.95876e-09	3.61723e-09	0.0497452	Other	A03.734.Pancreas	1.30325	FALSE	FALSE	TRUE	Multi_tissue_gene_expr
Mo.6+2+.SLN	6.05809e-09	3.69519e-09	0.0505596	Myeloid	Mo.6+2+.SLN	1.2962	FALSE	FALSE	FALSE	Immgen
A05.360.319.887.Vulva	5.9395e-09	3.63405e-09	0.0510873	Other	A05.360.319.887.Vulva	1.29169	FALSE	FALSE	FALSE	Multi_tissue_gene_expr
CD4.CTR.LN	8.25834e-09	5.07367e-09	0.0517957	T	CD4.CTR.LN	1.28571	FALSE	FALSE	FALSE	Immgen
GN.Thio.PC	7.14508e-09	4.39181e-09	0.0518781	Myeloid	GN.Thio.PC	1.28502	FALSE	FALSE	FALSE	Immgen
Breast_Myoepithelial_Primary_Cells__H3K4me1	2.52532e-08	1.56135e-08	0.0528969	Breast	Breast Myoepithelial Primary Cells H3K4me1	1.27657	FALSE	FALSE	FALSE	Multi_tissue_chromatin	H3K4me1
MC.PC	5.71286e-09	3.55583e-09	0.0540693	Myeloid	MC.PC	1.26705	FALSE	FALSE	FALSE	Immgen
A08.186.211.730.317.Diencephalon	6.27545e-09	3.91364e-09	0.0544142	CNS	A08.186.211.730.317.Diencephalon	1.26429	FALSE	FALSE	FALSE	Multi_tissue_gene_expr
Fetal_Adrenal_Gland__H3K4me1	5.18442e-08	3.24032e-08	0.0548023	Fetal	Fetal Adrenal Gland H3K4me1	1.2612	FALSE	FALSE	FALSE	Multi_tissue_chromatin	H3K4me1
A10.690.Muscles	9.3908e-09	5.88204e-09	0.0551861	Musculoskeletal/Connective	A10.690.Muscles	1.25817	FALSE	FALSE	FALSE	Multi_tissue_gene_expr
GN.Arth.SynF	6.88978e-09	4.34421e-09	0.0563732	Myeloid	GN.Arth.SynF	1.24893	FALSE	FALSE	FALSE	Immgen
Primary_B_cells_from_peripheral_blood__H3K4me3	1.6358e-07	1.03318e-07	0.0566806	Primary_Cells	Primary B cells from peripheral blood H3K4me3	1.24657	FALSE	FALSE	FALSE	Multi_tissue_chromatin	H3K4me3
MF.Medl.SLN	5.2882e-09	3.3607e-09	0.0577971	Myeloid	MF.Medl.SLN	1.23809	FALSE	FALSE	FALSE	Immgen
Foreskin_Melanocyte_Primary_Cells_skin03__H3K4me3	1.30331e-07	8.3106e-08	0.0584118	Primary_Cells	Foreskin Melanocyte Primary Cells skin03 H3K4me3	1.2335	FALSE	FALSE	FALSE	Multi_tissue_chromatin	H3K4me3
DC.IIhilang-103-11blo.SLN	4.80797e-09	3.06632e-09	0.0584412	Myeloid	DC.IIhilang-103-11blo.SLN	1.23328	FALSE	FALSE	FALSE	Immgen
Placenta_Amnion__H3K36me3	6.64012e-08	4.24467e-08	0.0588682	Placenta	Placenta Amnion H3K36me3	1.23012	FALSE	FALSE	FALSE	Multi_tissue_chromatin	H3K36me3
A06.407.071.140.Adrenal.Cortex	4.59616e-09	2.93949e-09	0.0589567	Endocrine	A06.407.071.140.Adrenal.Cortex	1.22947	FALSE	FALSE	FALSE	Multi_tissue_gene_expr
MF.11cloSer.SI	4.63634e-09	2.96881e-09	0.0591814	Myeloid	MF.11cloSer.SI	1.22781	FALSE	FALSE	FALSE	Immgen
Brain_Cingulate_Gyrus__H3K36me3	5.25875e-08	3.3748e-08	0.0595884	Brain	Brain Cingulate Gyrus H3K36me3	1.22484	FALSE	FALSE	FALSE	Multi_tissue_chromatin	H3K36me3
LEC.MLN	6.81196e-09	4.37513e-09	0.0597383	Other	LEC.MLN	1.22375	FALSE	FALSE	FALSE	Immgen
Brain_Anterior_Caudate__H3K27ac	2.48927e-08	1.59972e-08	0.0598462	Brain	Brain Anterior Caudate H3K27ac	1.22296	FALSE	FALSE	FALSE	Multi_tissue_chromatin	H3K27ac
Primary_hematopoietic_stem_cells__H3K4me1	1.37598e-07	8.87804e-08	0.0605869	Primary_Cells	Primary hematopoietic stem cells H3K4me1	1.21762	FALSE	FALSE	FALSE	Multi_tissue_chromatin	H3K4me1
Tgd.vg1+vd6+24ahi.Th	5.40948e-09	3.49964e-09	0.0610855	T	Tgd.vg1+vd6+24ahi.Th	1.21406	FALSE	FALSE	FALSE	Immgen
A07.541.358.Heart.Atria	5.56968e-09	3.60917e-09	0.061391	Cardiovascular	A07.541.358.Heart.Atria	1.2119	FALSE	FALSE	FALSE	Multi_tissue_gene_expr
DC.8+.Th	4.88744e-09	3.19263e-09	0.0629029	Myeloid	DC.8+.Th	1.20133	FALSE	FALSE	FALSE	Immgen
A11.872.190.Embryonic.Stem.Cells	4.39557e-09	2.92234e-09	0.0662748	Other	A11.872.190.Embryonic.Stem.Cells	1.17865	FALSE	FALSE	FALSE	Multi_tissue_gene_expr
Brain_Dorsolateral_Prefrontal_Cortex__H3K27ac	3.46078e-08	2.30319e-08	0.0664704	Brain	Brain Dorsolateral Prefrontal Cortex H3K27ac	1.17737	FALSE	FALSE	FALSE	Multi_tissue_chromatin	H3K27ac
MF.Thio5.II+480int.PC	5.56111e-09	3.7019e-09	0.0665189	Myeloid	MF.Thio5.II+480int.PC	1.17706	FALSE	FALSE	FALSE	Immgen
Breast_variant_Human_Mammary_Epithelial_Cells_(vHMEC)__H3K4me1	7.70979e-08	5.13756e-08	0.0667205	Breast	Breast variant Human Mammary Epithelial Cells (vHMEC) H3K4me1	1.17574	FALSE	FALSE	FALSE	Multi_tissue_chromatin	H3K4me1
Fetal_Muscle_Leg__H3K36me3	3.90014e-08	2.60462e-08	0.0671456	Fetal	Fetal Muscle Leg H3K36me3	1.17298	FALSE	FALSE	FALSE	Multi_tissue_chromatin	H3K36me3
MF.11cloSer.Salm3.SI	6.54124e-09	4.38995e-09	0.0681058	Myeloid	MF.11cloSer.Salm3.SI	1.16682	FALSE	FALSE	FALSE	Immgen
Primary_hematopoietic_stem_cells_G-CSF-mobilized_Female__H3K4me3	1.55224e-07	1.04951e-07	0.0695673	Primary_Cells	Primary hematopoietic stem cells G-CSF-mobilized Female H3K4me3	1.15759	FALSE	FALSE	FALSE	Multi_tissue_chromatin	H3K4me3
MF.F480hi.Gata6ko.PC	6.38329e-09	4.32926e-09	0.07018	Myeloid	MF.F480hi.Gata6ko.PC	1.15379	FALSE	FALSE	FALSE	Immgen
BEC.MLN	6.0879e-09	4.13281e-09	0.0703668	Other	BEC.MLN	1.15263	FALSE	FALSE	FALSE	Immgen
DC.8-4-11b-.MLN	5.99101e-09	4.08347e-09	0.0711691	Myeloid	DC.8-4-11b-.MLN	1.14771	FALSE	FALSE	FALSE	Immgen
A11.436.294.064.Glucagon.Secreting.Cells	6.69772e-09	4.56525e-09	0.0711731	Other	A11.436.294.064.Glucagon.Secreting.Cells	1.14768	FALSE	FALSE	FALSE	Multi_tissue_gene_expr
MF.RP.Sp	4.28399e-09	2.92368e-09	0.0714232	Myeloid	MF.RP.Sp	1.14616	FALSE	FALSE	FALSE	Immgen
Fetal_Adrenal_Gland__H3K27ac	3.43576e-08	2.35963e-08	0.0726881	Fetal	Fetal Adrenal Gland H3K27ac	1.13854	FALSE	FALSE	FALSE	Multi_tissue_chromatin	H3K27ac
Rectal_Smooth_Muscle__H3K36me3	9.36102e-08	6.45314e-08	0.0734436	Digestive	Rectal Smooth Muscle H3K36me3	1.13405	FALSE	FALSE	FALSE	Multi_tissue_chromatin	H3K36me3
MF.Alv.Lu	4.51592e-09	3.13366e-09	0.0747782	Myeloid	MF.Alv.Lu	1.12623	FALSE	FALSE	FALSE	Immgen
Foreskin_Keratinocyte_Primary_Cells_skin02__H3K4me1	8.69873e-08	6.03756e-08	0.0748252	Primary_Cells	Foreskin Keratinocyte Primary Cells skin02 H3K4me1	1.12595	FALSE	FALSE	FALSE	Multi_tissue_chromatin	H3K4me1
Colon_Smooth_Muscle__H3K27ac	7.83258e-08	5.44165e-08	0.0750221	Digestive	Colon Smooth Muscle H3K27ac	1.12481	FALSE	FALSE	FALSE	Multi_tissue_chromatin	H3K27ac
Brain_Inferior_Temporal_Lobe__H3K36me3	4.37688e-08	3.05496e-08	0.0759698	Brain	Brain Inferior Temporal Lobe H3K36me3	1.11936	FALSE	FALSE	FALSE	Multi_tissue_chromatin	H3K36me3
T.8Eff.Tbet-.Sp.OT1.d6LisOVA	8.82973e-09	6.16508e-09	0.0760411	T	T.8Eff.Tbet-.Sp.OT1.d6LisOVA	1.11895	FALSE	FALSE	FALSE	Immgen
A14.549.885.Tongue	6.68374e-09	4.6719e-09	0.0762688	Other	A14.549.885.Tongue	1.11765	FALSE	FALSE	FALSE	Multi_tissue_gene_expr
HMEC_Mammary_Epithelial_Primary_Cells__H3K4me1	6.69886e-08	4.68931e-08	0.0765684	Primary_Cells	HMEC Mammary Epithelial Primary Cells H3K4me1	1.11595	FALSE	FALSE	FALSE	Multi_tissue_chromatin	H3K4me1
Lung_ENTEX__H3K4me3	4.40018e-07	3.09402e-07	0.0774903	Lung	Lung ENTEX H3K4me3	1.11075	FALSE	FALSE	FALSE	Multi_tissue_chromatin	H3K4me3
BEC.SLN.OT	5.98132e-09	4.21037e-09	0.0777142	Other	BEC.SLN.OT	1.1095	FALSE	FALSE	FALSE	Immgen
MF.II-480hi.PC	5.63965e-09	3.97882e-09	0.0781807	Myeloid	MF.II-480hi.PC	1.1069	FALSE	FALSE	FALSE	Immgen
A03.556.875.500.Esophagus	4.68722e-09	3.32112e-09	0.0790729	Digestive	A03.556.875.500.Esophagus	1.10197	FALSE	FALSE	FALSE	Multi_tissue_gene_expr
Aorta__H3K27ac	3.78715e-08	2.68437e-08	0.0791499	Artery	Aorta H3K27ac	1.10155	FALSE	FALSE	FALSE	Multi_tissue_chromatin	H3K27ac
Testis_ENTEX__H3K36me3	7.13375e-07	5.1104e-07	0.0813684	Testis	Testis ENTEX H3K36me3	1.08954	FALSE	FALSE	FALSE	Multi_tissue_chromatin	H3K36me3
MF.11c-11b+.Lu	4.12649e-09	2.97113e-09	0.0824371	Myeloid	MF.11c-11b+.Lu	1.08388	FALSE	FALSE	FALSE	Immgen
Primary_hematopoietic_stem_cells_G-CSF-mobilized_Male__H3K4me3	1.38212e-07	9.97838e-08	0.0830088	Primary_Cells	Primary hematopoietic stem cells G-CSF-mobilized Male H3K4me3	1.08088	FALSE	FALSE	FALSE	Multi_tissue_chromatin	H3K4me3
DC.103+11b-.Lu	4.08591e-09	2.97706e-09	0.0849596	Myeloid	DC.103+11b-.Lu	1.07079	FALSE	FALSE	FALSE	Immgen
Fetal_Stomach__H3K4me3	2.04006e-07	1.49236e-07	0.0858125	Fetal	Fetal Stomach H3K4me3	1.06645	FALSE	FALSE	FALSE	Multi_tissue_chromatin	H3K4me3
Mo.Lu	6.08201e-09	4.45824e-09	0.0862496	Myeloid	Mo.Lu	1.06424	FALSE	FALSE	FALSE	Immgen
BEC.SLN	5.22253e-09	3.83235e-09	0.0864809	Other	BEC.SLN	1.06308	FALSE	FALSE	FALSE	Immgen
Spleen__H3K4me3	1.08745e-07	8.03576e-08	0.0879865	Spleen	Spleen H3K4me3	1.05558	FALSE	FALSE	FALSE	Multi_tissue_chromatin	H3K4me3
Heart-LV_ENTEX__H3K27ac	2.85248e-08	2.11077e-08	0.0882854	Heart	Heart-LV ENTEX H3K27ac	1.05411	FALSE	FALSE	FALSE	Multi_tissue_chromatin	H3K27ac
BA.Sp	5.59695e-09	4.14731e-09	0.088582	Myeloid	BA.Sp	1.05265	FALSE	FALSE	FALSE	Immgen
A06.407.071.Adrenal.Glands	3.44824e-09	2.55815e-09	0.0888382	Endocrine	A06.407.071.Adrenal.Glands	1.0514	FALSE	FALSE	FALSE	Multi_tissue_gene_expr
T.4SP24int.Th	8.97565e-09	6.73334e-09	0.0912634	T	T.4SP24int.Th	1.0397	FALSE	FALSE	FALSE	Immgen
A07.541.358.100.Atrial.Appendage	4.58648e-09	3.44778e-09	0.0917151	Cardiovascular	A07.541.358.100.Atrial.Appendage	1.03756	FALSE	FALSE	FALSE	Multi_tissue_gene_expr
Primary_monocytes_from_peripheral_blood__H3K4me1	4.85409e-08	3.66386e-08	0.0926095	Primary_Cells	Primary monocytes from peripheral blood H3K4me1	1.03334	FALSE	FALSE	FALSE	Multi_tissue_chromatin	H3K4me1
Mo.6C-II-.Bl	4.73984e-09	3.58098e-09	0.0928153	Myeloid	Mo.6C-II-.Bl	1.03238	FALSE	FALSE	FALSE	Immgen
Foreskin_Keratinocyte_Primary_Cells_skin02__H3K4me3	1.31654e-07	9.95361e-08	0.0929722	Primary_Cells	Foreskin Keratinocyte Primary Cells skin02 H3K4me3	1.03165	FALSE	FALSE	FALSE	Multi_tissue_chromatin	H3K4me3
Primary_mononuclear_cells_from_peripheral_blood__H3K36me3	5.96306e-08	4.51505e-08	0.0932993	Primary_Cells	Primary mononuclear cells from peripheral blood H3K36me3	1.03012	FALSE	FALSE	FALSE	Multi_tissue_chromatin	H3K36me3
NHLF_Lung_Fibroblast_Primary_Cells__H3K36me3	5.94947e-08	4.52201e-08	0.0941425	Primary_Cells	NHLF Lung Fibroblast Primary Cells H3K36me3	1.02621	FALSE	FALSE	FALSE	Multi_tissue_chromatin	H3K36me3
T.DP69+.Th	5.96731e-09	4.53734e-09	0.0942287	T	T.DP69+.Th	1.02582	FALSE	FALSE	FALSE	Immgen
Primary_hematopoietic_stem_cells_short_term_culture__H3K4me1	6.3825e-08	4.85453e-08	0.0942968	Primary_Cells	Primary hematopoietic stem cells short term culture H3K4me1	1.0255	FALSE	FALSE	FALSE	Multi_tissue_chromatin	H3K4me1
Thyroid_gland_ENTEX__H3K4me3	1.79086e-07	1.36669e-07	0.0950361	Thyroid	Thyroid gland ENTEX H3K4me3	1.02211	FALSE	FALSE	FALSE	Multi_tissue_chromatin	H3K4me3
NK.49H-.Sp	3.99406e-09	3.04903e-09	0.0951074	NK	NK.49H-.Sp	1.02179	FALSE	FALSE	FALSE	Immgen
Prostate_ENTEX__H3K27ac	3.84251e-08	2.9338e-08	0.0951417	Prostate	Prostate ENTEX H3K27ac	1.02163	FALSE	FALSE	FALSE	Multi_tissue_chromatin	H3K27ac
Esophagus Muscularis	3.46297e-09	2.65552e-09	0.0961055	Digestive	Esophagus Muscularis	1.01725	TRUE	FALSE	FALSE	Multi_tissue_gene_expr
Colon Transverse	4.07327e-09	3.13159e-09	0.0966803	Digestive	Colon Transverse	1.01466	FALSE	FALSE	FALSE	Multi_tissue_gene_expr
Muscle Skeletal	4.3979e-09	3.38442e-09	0.0968939	Musculoskeletal/connective	Muscle Skeletal	1.0137	FALSE	FALSE	FALSE	Multi_tissue_gene_expr
Liver	4.16579e-09	3.22975e-09	0.098557	Liver	Liver	1.00631	FALSE	FALSE	FALSE	Multi_tissue_gene_expr
Mo.6C+II-.LN	5.80634e-09	4.50745e-09	0.0988444	Myeloid	Mo.6C+II-.LN	1.00505	FALSE	FALSE	FALSE	Immgen
DC.8-4-11b+.MLN	5.11813e-09	3.97574e-09	0.0989882	Myeloid	DC.8-4-11b+.MLN	1.00442	FALSE	FALSE	FALSE	Immgen
Mo.6C+II+.Bl	4.96814e-09	3.86655e-09	0.0994129	Myeloid	Mo.6C+II+.Bl	1.00256	FALSE	FALSE	FALSE	Immgen
proB.CLP.BM	5.47357e-09	4.29052e-09	0.101025	B	proB.CLP.BM	0.995572	FALSE	FALSE	FALSE	Immgen
A15.378.316.580.Monocytes	5.96249e-09	4.67534e-09	0.101101	Blood/Immune	A15.378.316.580.Monocytes	0.995246	FALSE	FALSE	FALSE	Multi_tissue_gene_expr
A15.378.316.Bone.Marrow.Cells	5.78031e-09	4.53716e-09	0.101333	Blood/Immune	A15.378.316.Bone.Marrow.Cells	0.994249	FALSE	FALSE	FALSE	Multi_tissue_gene_expr
Prostate_ENTEX__H3K36me3	9.19568e-07	7.29829e-07	0.103839	Prostate	Prostate ENTEX H3K36me3	0.98364	FALSE	FALSE	FALSE	Multi_tissue_chromatin	H3K36me3
NK.49CI+.Sp	4.28682e-09	3.41372e-09	0.104601	NK	NK.49CI+.Sp	0.980465	FALSE	FALSE	FALSE	Immgen
SC.CDP.BM	4.49544e-09	3.60001e-09	0.105882	Myeloid	SC.CDP.BM	0.975178	FALSE	FALSE	FALSE	Immgen
Foreskin_Fibroblast_Primary_Cells_skin02__H3K27ac	3.81801e-08	3.06901e-08	0.10674	Primary_Cells	Foreskin Fibroblast Primary Cells skin02 H3K27ac	0.971673	FALSE	FALSE	FALSE	Multi_tissue_chromatin	H3K27ac
Primary_hematopoietic_stem_cells_G-CSF-mobilized_Female__H3K4me1	3.91192e-08	3.16437e-08	0.108185	Primary_Cells	Primary hematopoietic stem cells G-CSF-mobilized Female H3K4me1	0.965833	FALSE	FALSE	FALSE	Multi_tissue_chromatin	H3K4me1
A15.382.680.Phagocytes	5.48488e-09	4.44609e-09	0.108668	Blood/Immune	A15.382.680.Phagocytes	0.963898	FALSE	FALSE	FALSE	Multi_tissue_gene_expr
A14.549.Mouth	5.89758e-09	4.80936e-09	0.110048	Other	A14.549.Mouth	0.958416	FALSE	FALSE	FALSE	Multi_tissue_gene_expr
Breast_variant_Human_Mammary_Epithelial_Cells_(vHMEC)__DNase	1.32469e-07	1.08269e-07	0.110567	Breast	Breast variant Human Mammary Epithelial Cells (vHMEC) DNase	0.956375	FALSE	FALSE	FALSE	Multi_tissue_chromatin	DNase
Primary_hematopoietic_stem_cells_G-CSF-mobilized_Male__H3K4me1	4.172e-08	3.41183e-08	0.110702	Primary_Cells	Primary hematopoietic stem cells G-CSF-mobilized Male H3K4me1	0.955845	FALSE	FALSE	FALSE	Multi_tissue_chromatin	H3K4me1
SI-Term-Ileum_ENTEX__H3K36me3	1.38366e-07	1.13161e-07	0.110715	Digestive	SI-Term-Ileum ENTEX H3K36me3	0.955795	FALSE	FALSE	FALSE	Multi_tissue_chromatin	H3K36me3
NK.DAP12-.Sp	4.42637e-09	3.62533e-09	0.111051	NK	NK.DAP12-.Sp	0.954476	FALSE	FALSE	FALSE	Immgen
DC.4+.Sp.ST	3.27745e-09	2.68475e-09	0.111088	Myeloid	DC.4+.Sp.ST	0.954334	FALSE	FALSE	FALSE	Immgen
T.8Eff.Sp.OT1.24hr.LisOva	4.88925e-09	4.01613e-09	0.111726	T	T.8Eff.Sp.OT1.24hr.LisOva	0.951847	FALSE	FALSE	FALSE	Immgen
A14.549.167.646.Periodontium	5.01276e-09	4.13496e-09	0.112702	Other	A14.549.167.646.Periodontium	0.94807	FALSE	FALSE	FALSE	Multi_tissue_gene_expr
Brain_Angular_Gyrus__H3K27ac	2.30766e-08	1.9052e-08	0.112901	Brain	Brain Angular Gyrus H3K27ac	0.947301	FALSE	FALSE	FALSE	Multi_tissue_chromatin	H3K27ac
DC.8-4-11b-.Sp	3.12612e-09	2.58243e-09	0.113038	Myeloid	DC.8-4-11b-.Sp	0.946777	FALSE	FALSE	FALSE	Immgen
Foreskin_Keratinocyte_Primary_Cells_skin03__H3K4me1	6.46723e-08	5.34343e-08	0.113079	Primary_Cells	Foreskin Keratinocyte Primary Cells skin03 H3K4me1	0.946617	FALSE	FALSE	FALSE	Multi_tissue_chromatin	H3K4me1
Spleen__H3K27ac	6.76946e-08	5.59686e-08	0.113233	Spleen	Spleen H3K27ac	0.946026	FALSE	FALSE	FALSE	Multi_tissue_chromatin	H3K27ac
NK.DAP10-.Sp	4.72809e-09	3.90973e-09	0.113271	NK	NK.DAP10-.Sp	0.945881	FALSE	FALSE	FALSE	Immgen
Brain_Substantia_Nigra__H3K27ac	1.86391e-08	1.54205e-08	0.113385	Brain	Brain Substantia Nigra H3K27ac	0.945443	FALSE	FALSE	FALSE	Multi_tissue_chromatin	H3K27ac
T.8Eff.Sp.OT1.d6.VSVOva	4.56612e-09	3.88664e-09	0.120032	T	T.8Eff.Sp.OT1.d6.VSVOva	0.920702	FALSE	FALSE	FALSE	Immgen
Esoph-Muscularis_ENTEX__H3K27ac	3.68373e-08	3.13681e-08	0.120126	Esophagus	Esoph-Muscularis ENTEX H3K27ac	0.920361	FALSE	FALSE	FALSE	Multi_tissue_chromatin	H3K27ac
Mo.6C+II-.Bl	5.63634e-09	4.81203e-09	0.120739	Myeloid	Mo.6C+II-.Bl	0.918153	FALSE	FALSE	FALSE	Immgen
MF.Thio5.II+480lo.PC	5.66142e-09	4.83591e-09	0.120859	Myeloid	MF.Thio5.II+480lo.PC	0.917721	FALSE	FALSE	FALSE	Immgen
A11.872.378.590.635.Granulocyte.Macrophage.Progenitor.Cells	4.79579e-09	4.10575e-09	0.12139	Blood/Immune	A11.872.378.590.635.Granulocyte.Macrophage.Progenitor.Cells	0.915817	FALSE	FALSE	FALSE	Multi_tissue_gene_expr
T.8Eff.Sp.OT1.d8.LisOva	4.17698e-09	3.5775e-09	0.12149	T	T.8Eff.Sp.OT1.d8.LisOva	0.915459	FALSE	FALSE	FALSE	Immgen
A03.556.124.684.Intestine..Small	4.00307e-09	3.43892e-09	0.122202	Digestive	A03.556.124.684.Intestine..Small	0.91292	FALSE	FALSE	FALSE	Multi_tissue_gene_expr
GN.Bl	5.45989e-09	4.70266e-09	0.122816	Myeloid	GN.Bl	0.910743	FALSE	FALSE	FALSE	Immgen
A03.556.875.Upper.Gastrointestinal.Tract	4.32481e-09	3.72715e-09	0.122953	Digestive	A03.556.875.Upper.Gastrointestinal.Tract	0.910261	FALSE	FALSE	FALSE	Multi_tissue_gene_expr
Foreskin_Keratinocyte_Primary_Cells_skin02__H3K36me3	4.41397e-08	3.83131e-08	0.124644	Primary_Cells	Foreskin Keratinocyte Primary Cells skin02 H3K36me3	0.904328	FALSE	FALSE	FALSE	Multi_tissue_chromatin	H3K36me3
Mo.6+2-.BL	4.69967e-09	4.08906e-09	0.12521	Myeloid	Mo.6+2-.BL	0.902359	FALSE	FALSE	FALSE	Immgen
Ovary_ENTEX__H3K36me3	3.5883e-07	3.1259e-07	0.1255	Ovary	Ovary ENTEX H3K36me3	0.901357	FALSE	FALSE	FALSE	Multi_tissue_chromatin	H3K36me3
Fetal_Muscle_Trunk__H3K4me1	3.22551e-08	2.8198e-08	0.126338	Fetal	Fetal Muscle Trunk H3K4me1	0.898467	FALSE	FALSE	FALSE	Multi_tissue_chromatin	H3K4me1
NK.MCMV7.Sp	2.72456e-09	2.38848e-09	0.126996	NK	NK.MCMV7.Sp	0.89621	FALSE	FALSE	FALSE	Immgen
GN.BM	4.62112e-09	4.05421e-09	0.127178	Myeloid	GN.BM	0.895588	FALSE	FALSE	FALSE	Immgen
Colonic_Mucosa__H3K36me3	7.35239e-08	6.45092e-08	0.127197	Digestive	Colonic Mucosa H3K36me3	0.895523	FALSE	FALSE	FALSE	Multi_tissue_chromatin	H3K36me3
Ep.5wk.MEChi.Th	2.80906e-09	2.46571e-09	0.1273	Other	Ep.5wk.MEChi.Th	0.895173	FALSE	FALSE	FALSE	Immgen
Brain Cerebellar Hemisphere	2.615e-09	2.30636e-09	0.128434	CNS	Brain Cerebellar Hemisphere	0.89132	FALSE	FALSE	FALSE	Multi_tissue_gene_expr
EO.AT.v2	4.1319e-09	3.65587e-09	0.129194	Myeloid	EO.AT.v2	0.888757	FALSE	FALSE	FALSE	Immgen
Osteoblast_Primary_Cells__H3K4me3	7.61488e-08	6.74236e-08	0.129363	Osteoblast_Primary	Osteoblast Primary Cells H3K4me3	0.888191	FALSE	FALSE	FALSE	Multi_tissue_chromatin	H3K4me3
Fetal_Kidney__DNase	9.06632e-08	8.0936e-08	0.131318	Fetal	Fetal Kidney DNase	0.881677	FALSE	FALSE	FALSE	Multi_tissue_chromatin	DNase
Heart Left Ventricle	3.10208e-09	2.77697e-09	0.131982	Cardiovascular	Heart Left Ventricle	0.879487	FALSE	FALSE	FALSE	Multi_tissue_gene_expr
Pancreas_ENTEX__H3K4me3	2.41845e-07	2.1665e-07	0.132148	Pancreas	Pancreas ENTEX H3K4me3	0.878939	FALSE	FALSE	FALSE	Multi_tissue_chromatin	H3K4me3
Gastric__H3K27ac	6.66194e-08	6.04537e-08	0.135233	Digestive	Gastric H3K27ac	0.868918	FALSE	FALSE	FALSE	Multi_tissue_chromatin	H3K27ac
Rectal_Smooth_Muscle__H3K27ac	4.39017e-08	4.03405e-08	0.138236	Digestive	Rectal Smooth Muscle H3K27ac	0.85938	FALSE	FALSE	FALSE	Multi_tissue_chromatin	H3K27ac
MC.Sk	2.98351e-09	2.76159e-09	0.139991	Myeloid	MC.Sk	0.853901	FALSE	FALSE	FALSE	Immgen
Primary_mononuclear_cells_from_peripheral_blood__H3K9ac	7.28456e-08	6.74447e-08	0.140054	Primary_Cells	Primary mononuclear cells from peripheral blood H3K9ac	0.853705	FALSE	FALSE	FALSE	Multi_tissue_chromatin	H3K9ac
MF.103-11b+.Salm3.SI	4.53001e-09	4.21512e-09	0.141253	Myeloid	MF.103-11b+.Salm3.SI	0.850001	FALSE	FALSE	FALSE	Immgen
Colon-Sigm_ENTEX__H3K27ac	2.67752e-08	2.50216e-08	0.142291	Digestive	Colon-Sigm ENTEX H3K27ac	0.846823	FALSE	FALSE	FALSE	Multi_tissue_chromatin	H3K27ac
Primary_mononuclear_cells_from_peripheral_blood__H3K4me3	1.43022e-07	1.34025e-07	0.142957	Primary_Cells	Primary mononuclear cells from peripheral blood H3K4me3	0.844794	FALSE	FALSE	FALSE	Multi_tissue_chromatin	H3K4me3
Eo.BL.v2	3.3501e-09	3.1622e-09	0.144704	Myeloid	Eo.BL.v2	0.839519	FALSE	FALSE	FALSE	Immgen
Primary_monocytes_from_peripheral_blood__H3K27ac	6.5271e-08	6.16766e-08	0.144964	Primary_Cells	Primary monocytes from peripheral blood H3K27ac	0.83874	FALSE	FALSE	FALSE	Multi_tissue_chromatin	H3K27ac
A05.360.319.679.490.Endometrium	3.1702e-09	2.99958e-09	0.145283	Other	A05.360.319.679.490.Endometrium	0.837785	FALSE	FALSE	FALSE	Multi_tissue_gene_expr
Primary_neutrophils_from_peripheral_blood__H3K36me3	5.11868e-08	4.84993e-08	0.145618	Primary_Cells	Primary neutrophils from peripheral blood H3K36me3	0.836785	FALSE	FALSE	FALSE	Multi_tissue_chromatin	H3K36me3
Bladder	3.16588e-09	3.00624e-09	0.146148	Other	Bladder	0.835208	FALSE	FALSE	FALSE	Multi_tissue_gene_expr
Fetal_Stomach__H3K36me3	2.39561e-08	2.28767e-08	0.147507	Fetal	Fetal Stomach H3K36me3	0.831187	FALSE	FALSE	FALSE	Multi_tissue_chromatin	H3K36me3
HMEC_Mammary_Epithelial_Primary_Cells__H3K9ac	7.17413e-08	6.85878e-08	0.147786	Primary_Cells	HMEC Mammary Epithelial Primary Cells H3K9ac	0.830367	FALSE	FALSE	FALSE	Multi_tissue_chromatin	H3K9ac
Primary_B_cells_from_cord_blood__H3K4me1	1.99267e-08	1.91076e-08	0.148504	Primary_Cells	Primary B cells from cord blood H3K4me1	0.828261	FALSE	FALSE	FALSE	Multi_tissue_chromatin	H3K4me1
T.4.PLN.BDC	4.9033e-09	4.72186e-09	0.149536	T	T.4.PLN.BDC	0.825254	FALSE	FALSE	FALSE	Immgen
Primary_monocytes_from_peripheral_blood__H3K36me3	4.49872e-08	4.37777e-08	0.152063	Primary_Cells	Primary monocytes from peripheral blood H3K36me3	0.817977	FALSE	FALSE	FALSE	Multi_tissue_chromatin	H3K36me3
Adrenal_gland_ENTEX__H3K4me1	2.54421e-08	2.49974e-08	0.154389	Adrenal_gland	Adrenal gland ENTEX H3K4me1	0.811384	FALSE	FALSE	FALSE	Multi_tissue_chromatin	H3K4me1
T.8Eff.Sp.OT1.48hr.LisOva	4.39561e-09	4.33297e-09	0.155183	T	T.8Eff.Sp.OT1.48hr.LisOva	0.809157	FALSE	FALSE	FALSE	Immgen
Colonic_Mucosa__H3K9ac	7.08923e-08	7.02126e-08	0.156324	Digestive	Colonic Mucosa H3K9ac	0.805974	FALSE	FALSE	FALSE	Multi_tissue_chromatin	H3K9ac
GN.UrAc.PC	4.86033e-09	4.82073e-09	0.156676	Myeloid	GN.UrAc.PC	0.804999	FALSE	FALSE	FALSE	Immgen
NHEK-Epidermal_Keratinocyte_Primary_Cells__H3K9ac	6.49644e-08	6.44737e-08	0.156821	Primary_Cells	NHEK-Epidermal Keratinocyte Primary Cells H3K9ac	0.804597	FALSE	FALSE	FALSE	Multi_tissue_chromatin	H3K9ac
T.4SP24-.Th	7.0053e-09	6.95411e-09	0.156881	T	T.4SP24-.Th	0.804431	FALSE	FALSE	FALSE	Immgen
MF.103-11b+.SI	3.86816e-09	3.85524e-09	0.157846	Myeloid	MF.103-11b+.SI	0.801767	FALSE	FALSE	FALSE	Immgen
A10.690.467.Muscle..Smooth	4.84143e-09	4.83059e-09	0.158113	Musculoskeletal/Connective	A10.690.467.Muscle..Smooth	0.801033	FALSE	FALSE	FALSE	Multi_tissue_gene_expr
skeletal_muscle_ENTEX__H3K36me3	2.33652e-08	2.33192e-08	0.158179	Skeletal muscle	skeletal muscle ENTEX H3K36me3	0.800852	FALSE	FALSE	FALSE	Multi_tissue_chromatin	H3K36me3
A03.556.124.526.767.Rectum	4.01628e-09	4.01349e-09	0.158487	Digestive	A03.556.124.526.767.Rectum	0.800007	FALSE	FALSE	FALSE	Multi_tissue_gene_expr
MF.103-11b+.Lu	2.55985e-09	2.5659e-09	0.159227	Myeloid	MF.103-11b+.Lu	0.797983	FALSE	FALSE	FALSE	Immgen
MF.II+480lo.PC	4.70976e-09	4.74127e-09	0.160269	Myeloid	MF.II+480lo.PC	0.795151	FALSE	FALSE	FALSE	Immgen
DC.IIhilang+103-11b+.SLN	2.66858e-09	2.70897e-09	0.16229	Myeloid	DC.IIhilang+103-11b+.SLN	0.789709	FALSE	FALSE	FALSE	Immgen
Right_Ventricle__H3K36me3	3.59093e-08	3.66816e-08	0.163803	Heart	Right Ventricle H3K36me3	0.785677	FALSE	FALSE	FALSE	Multi_tissue_chromatin	H3K36me3
HMEC_Mammary_Epithelial_Primary_Cells__H3K27ac	3.56407e-08	3.66003e-08	0.165083	Primary_Cells	HMEC Mammary Epithelial Primary Cells H3K27ac	0.782298	FALSE	FALSE	FALSE	Multi_tissue_chromatin	H3K27ac
T.4SP69+.Th	6.1977e-09	6.37947e-09	0.165648	T	T.4SP69+.Th	0.780814	FALSE	FALSE	FALSE	Immgen
A10.165.114.830.500.750.Subcutaneous.Fat..Abdominal	4.84613e-09	4.99449e-09	0.16595	Adipose	A10.165.114.830.500.750.Subcutaneous.Fat..Abdominal	0.780023	FALSE	FALSE	FALSE	Multi_tissue_gene_expr
Brain_Cingulate_Gyrus__H3K9ac	5.91805e-08	6.11467e-08	0.166561	Brain	Brain Cingulate Gyrus H3K9ac	0.778426	FALSE	FALSE	FALSE	Multi_tissue_chromatin	H3K9ac
Foreskin_Fibroblast_Primary_Cells_skin01__H3K4me3	5.07021e-08	5.23935e-08	0.166593	Primary_Cells	Foreskin Fibroblast Primary Cells skin01 H3K4me3	0.778343	FALSE	FALSE	FALSE	Multi_tissue_chromatin	H3K4me3
Thyroid_gland_ENTEX__H3K4me1	1.94953e-08	2.0154e-08	0.166693	Thyroid	Thyroid gland ENTEX H3K4me1	0.778082	FALSE	FALSE	FALSE	Multi_tissue_chromatin	H3K4me1
Breast_Myoepithelial_Primary_Cells__H3K4me3	8.62475e-08	8.91808e-08	0.166745	Breast	Breast Myoepithelial Primary Cells H3K4me3	0.777947	FALSE	FALSE	FALSE	Multi_tissue_chromatin	H3K4me3
NK.H+.MCMV1.Sp	3.66559e-09	3.79916e-09	0.167312	NK	NK.H+.MCMV1.Sp	0.776473	FALSE	FALSE	FALSE	Immgen
Brain Cerebellum	2.19178e-09	2.28255e-09	0.16847	CNS	Brain Cerebellum	0.773478	FALSE	FALSE	FALSE	Multi_tissue_gene_expr
Ganglion_Eminence_derived_primary_cultured_neurospheres__H3K4me3	8.00143e-08	8.34407e-08	0.168796	Primary_Cells	Ganglion Eminence derived primary cultured neurospheres H3K4me3	0.772639	FALSE	FALSE	FALSE	Multi_tissue_chromatin	H3K4me3
DC.11b-.AT.v2	2.46001e-09	2.56722e-09	0.168971	Myeloid	DC.11b-.AT.v2	0.772188	FALSE	FALSE	FALSE	Immgen
Fetal_Adrenal_Gland__H3K36me3	2.47707e-08	2.58857e-08	0.169303	Fetal	Fetal Adrenal Gland H3K36me3	0.771336	FALSE	FALSE	FALSE	Multi_tissue_chromatin	H3K36me3
preT.DN3A.Th	4.69285e-09	4.91711e-09	0.169942	T	preT.DN3A.Th	0.769698	FALSE	FALSE	FALSE	Immgen
Thyroid_gland_ENTEX__H3K27ac	1.58754e-08	1.6694e-08	0.170811	Thyroid	Thyroid gland ENTEX H3K27ac	0.767483	FALSE	FALSE	FALSE	Multi_tissue_chromatin	H3K27ac
NHEK-Epidermal_Keratinocyte_Primary_Cells__H3K27ac	3.9013e-08	4.10626e-08	0.171034	Primary_Cells	NHEK-Epidermal Keratinocyte Primary Cells H3K27ac	0.766917	FALSE	FALSE	FALSE	Multi_tissue_chromatin	H3K27ac
MEChi.GFP+.Adult.KO	2.20451e-09	2.32417e-09	0.171435	Other	MEChi.GFP+.Adult.KO	0.765902	FALSE	FALSE	FALSE	Immgen
Colon-TV_ENTEX__H3K4me1	5.11042e-08	5.38796e-08	0.171441	Digestive	Colon-TV ENTEX H3K4me1	0.765886	FALSE	FALSE	FALSE	Multi_tissue_chromatin	H3K4me1
Foreskin_Keratinocyte_Primary_Cells_skin02__DNase	6.13061e-08	6.51959e-08	0.173522	Primary_Cells	Foreskin Keratinocyte Primary Cells skin02 DNase	0.760644	FALSE	FALSE	FALSE	Multi_tissue_chromatin	DNase
Colon_Smooth_Muscle__H3K4me1	2.96362e-08	3.16834e-08	0.174795	Digestive	Colon Smooth Muscle H3K4me1	0.757471	FALSE	FALSE	FALSE	Multi_tissue_chromatin	H3K4me1
Colon Sigmoid	3.67982e-09	3.94943e-09	0.175737	Digestive	Colon Sigmoid	0.755138	FALSE	FALSE	FALSE	Multi_tissue_gene_expr
A05.360.Genitalia	3.48869e-09	3.74557e-09	0.175819	Other	A05.360.Genitalia	0.754934	FALSE	FALSE	FALSE	Multi_tissue_gene_expr
liver_ENTEX__H3K27ac	1.35977e-08	1.47477e-08	0.178259	Liver	liver ENTEX H3K27ac	0.748949	FALSE	FALSE	FALSE	Multi_tissue_chromatin	H3K27ac
Adrenal Gland	3.26677e-09	3.55604e-09	0.179138	Endocrine	Adrenal Gland	0.746812	FALSE	FALSE	FALSE	Multi_tissue_gene_expr
Primary_neutrophils_from_peripheral_blood__H3K4me3	9.39328e-08	1.04127e-07	0.183501	Primary_Cells	Primary neutrophils from peripheral blood H3K4me3	0.736361	FALSE	FALSE	FALSE	Multi_tissue_chromatin	H3K4me3
T.DPsm.Th	3.34099e-09	3.70857e-09	0.183825	T	T.DPsm.Th	0.735594	FALSE	FALSE	FALSE	Immgen
DC.4+.SLN	2.38583e-09	2.65438e-09	0.184371	Myeloid	DC.4+.SLN	0.734306	FALSE	FALSE	FALSE	Immgen
preT.ETP-2A.Th	2.70413e-09	3.02349e-09	0.185561	T	preT.ETP-2A.Th	0.731513	FALSE	FALSE	FALSE	Immgen
Foreskin_Keratinocyte_Primary_Cells_skin03__H3K27ac	3.34761e-08	3.74527e-08	0.185708	Primary_Cells	Foreskin Keratinocyte Primary Cells skin03 H3K27ac	0.73117	FALSE	FALSE	FALSE	Multi_tissue_chromatin	H3K27ac
Heart-LV_ENTEX__H3K4me3	5.73702e-08	6.42625e-08	0.185996	Heart	Heart-LV ENTEX H3K4me3	0.730496	FALSE	FALSE	FALSE	Multi_tissue_chromatin	H3K4me3
Brain_Hippocampus_Middle__H3K36me3	2.55078e-08	2.86087e-08	0.186301	Brain	Brain Hippocampus Middle H3K36me3	0.729786	FALSE	FALSE	FALSE	Multi_tissue_chromatin	H3K36me3
Colon-Sigm_ENTEX__H3K4me1	2.74541e-07	3.09361e-07	0.18742	Digestive	Colon-Sigm ENTEX H3K4me1	0.727185	FALSE	FALSE	FALSE	Multi_tissue_chromatin	H3K4me1
T.DP69+.Th.v2	4.14276e-09	4.71718e-09	0.18991	T	T.DP69+.Th.v2	0.721452	FALSE	FALSE	FALSE	Immgen
SC.MDP.BM	3.32754e-09	3.79742e-09	0.190444	Myeloid	SC.MDP.BM	0.720234	FALSE	FALSE	FALSE	Immgen
T.4Nve44-49d-11a-.Sp	5.59305e-09	6.47415e-09	0.19382	T	T.4Nve44-49d-11a-.Sp	0.712602	FALSE	FALSE	FALSE	Immgen
T.8SP69+.Th	4.65781e-09	5.46104e-09	0.196853	T	T.8SP69+.Th	0.705859	FALSE	FALSE	FALSE	Immgen
A10.615.789.Serous.Membrane	4.85993e-09	5.71923e-09	0.197731	Other	A10.615.789.Serous.Membrane	0.703924	FALSE	FALSE	FALSE	Multi_tissue_gene_expr
A11.118.637.Leukocytes	5.09423e-09	6.0015e-09	0.197989	Blood/Immune	A11.118.637.Leukocytes	0.703359	FALSE	FALSE	FALSE	Multi_tissue_gene_expr
Duodenum_Smooth_Muscle__H3K36me3	3.79292e-08	4.47584e-08	0.198381	Digestive	Duodenum Smooth Muscle H3K36me3	0.7025	FALSE	FALSE	FALSE	Multi_tissue_chromatin	H3K36me3
NHEK-Epidermal_Keratinocyte_Primary_Cells__H3K4me1	3.65495e-08	4.31786e-08	0.198644	Primary_Cells	NHEK-Epidermal Keratinocyte Primary Cells H3K4me1	0.701924	FALSE	FALSE	FALSE	Multi_tissue_chromatin	H3K4me1
A15.382.490.315.583.Neutrophils	3.60219e-09	4.27255e-09	0.199586	Blood/Immune	A15.382.490.315.583.Neutrophils	0.69987	FALSE	FALSE	FALSE	Multi_tissue_gene_expr
Placenta__H3K4me1	1.96893e-08	2.34852e-08	0.200911	Placenta	Placenta H3K4me1	0.696996	FALSE	FALSE	FALSE	Multi_tissue_chromatin	H3K4me1
A11.872.580.Mesenchymal.Stem.Cells	2.75951e-09	3.29251e-09	0.200982	Other	A11.872.580.Mesenchymal.Stem.Cells	0.696843	FALSE	FALSE	FALSE	Multi_tissue_gene_expr
Colon-Sigm_ENTEX__H3K36me3	2.74838e-08	3.28257e-08	0.201222	Digestive	Colon-Sigm ENTEX H3K36me3	0.696325	FALSE	FALSE	FALSE	Multi_tissue_chromatin	H3K36me3
NK.49H+.Sp	2.88586e-09	3.44729e-09	0.201257	NK	NK.49H+.Sp	0.696249	FALSE	FALSE	FALSE	Immgen
A15.145.229.637.555.567.562.725.Plasma.Cells	2.52455e-09	3.02339e-09	0.201857	Blood/Immune	A15.145.229.637.555.567.562.725.Plasma.Cells	0.694955	FALSE	FALSE	FALSE	Multi_tissue_gene_expr
Right_Atrium__H3K4me3	7.80991e-08	9.37492e-08	0.202404	Heart	Right Atrium H3K4me3	0.69378	FALSE	FALSE	FALSE	Multi_tissue_chromatin	H3K4me3
Liver__H3K27ac	1.68473e-08	2.02477e-08	0.202688	Liver	Liver H3K27ac	0.693172	FALSE	FALSE	FALSE	Multi_tissue_chromatin	H3K27ac
Skin Not Sun Exposed (Suprapubic)	2.61248e-09	3.17013e-09	0.204943	Other	Skin Not Sun Exposed (Suprapubic)	0.688366	FALSE	FALSE	FALSE	Multi_tissue_gene_expr
Adipose_Nuclei__H3K4me1	1.6258e-08	1.9967e-08	0.207752	Adipose	Adipose Nuclei H3K4me1	0.682455	FALSE	FALSE	FALSE	Multi_tissue_chromatin	H3K4me1
A15.382.520.604.700.Spleen	2.82118e-09	3.47569e-09	0.208485	Blood/Immune	A15.382.520.604.700.Spleen	0.680925	FALSE	FALSE	FALSE	Multi_tissue_gene_expr
Primary_neutrophils_from_peripheral_blood__H3K4me1	3.97529e-08	4.93058e-08	0.210049	Primary_Cells	Primary neutrophils from peripheral blood H3K4me1	0.67768	FALSE	FALSE	FALSE	Multi_tissue_chromatin	H3K4me1
Mo.6C-II-.BM	4.17741e-09	5.19633e-09	0.210723	Myeloid	Mo.6C-II-.BM	0.676288	FALSE	FALSE	FALSE	Immgen
A11.627.340.360.Granulocyte.Precursor.Cells	3.42596e-09	4.29667e-09	0.212623	Blood/Immune	A11.627.340.360.Granulocyte.Precursor.Cells	0.672389	FALSE	FALSE	FALSE	Multi_tissue_gene_expr
Left_Ventricle__H3K4me3	7.23329e-08	9.08343e-08	0.212924	Heart	Left Ventricle H3K4me3	0.671776	FALSE	FALSE	FALSE	Multi_tissue_chromatin	H3K4me3
Heart-Atrial_ENTEX__H3K4me1	1.57292e-07	1.98135e-07	0.213638	Heart	Heart-Atrial ENTEX H3K4me1	0.670322	FALSE	FALSE	FALSE	Multi_tissue_chromatin	H3K4me1
Ep.8wk.CEChi.Th	2.2561e-09	2.84468e-09	0.213861	Other	Ep.8wk.CEChi.Th	0.669868	FALSE	FALSE	FALSE	Immgen
Uterus	3.05727e-09	3.87087e-09	0.214819	Other	Uterus	0.667928	FALSE	FALSE	FALSE	Multi_tissue_gene_expr
Testis_ENTEX__H3K4me3	5.20059e-08	6.64322e-08	0.21686	Testis	Testis ENTEX H3K4me3	0.663821	FALSE	FALSE	FALSE	Multi_tissue_chromatin	H3K4me3
A07.541.510.110.Aortic.Valve	1.87894e-09	2.40098e-09	0.216939	Cardiovascular	A07.541.510.110.Aortic.Valve	0.663663	FALSE	FALSE	FALSE	Multi_tissue_gene_expr
Stomach_Mucosa__H3K36me3	5.29608e-08	6.79444e-08	0.217851	Digestive	Stomach Mucosa H3K36me3	0.661841	FALSE	FALSE	FALSE	Multi_tissue_chromatin	H3K36me3
Esoph-Muscularis_ENTEX__H3K36me3	2.03613e-08	2.6384e-08	0.220138	Esophagus	Esoph-Muscularis ENTEX H3K36me3	0.657305	FALSE	FALSE	FALSE	Multi_tissue_chromatin	H3K36me3
Ep.5wk.MEClo.Th	1.63955e-09	2.13412e-09	0.221168	Other	Ep.5wk.MEClo.Th	0.655279	FALSE	FALSE	FALSE	Immgen
ILC3.NKp46+.Rorgthi.SI	2.3522e-09	3.06351e-09	0.221299	NK	ILC3.NKp46+.Rorgthi.SI	0.655021	FALSE	FALSE	FALSE	Immgen
Placenta_Amnion__H3K4me3	8.99403e-08	1.17695e-07	0.22238	Placenta	Placenta Amnion H3K4me3	0.652904	FALSE	FALSE	FALSE	Multi_tissue_chromatin	H3K4me3
Mo.6C-IIint.Bl	2.83007e-09	3.7078e-09	0.22265	Myeloid	Mo.6C-IIint.Bl	0.652377	FALSE	FALSE	FALSE	Immgen
DN.SLN.CFA.d6.v2	2.08225e-09	2.73679e-09	0.223377	Other	DN.SLN.CFA.d6.v2	0.650961	FALSE	FALSE	FALSE	Immgen
A05.810.890.Urinary.Bladder	2.89394e-09	3.84054e-09	0.225568	Other	A05.810.890.Urinary.Bladder	0.646723	FALSE	FALSE	FALSE	Multi_tissue_gene_expr
Brain_Germinal_Matrix__H3K36me3	3.22344e-08	4.30574e-08	0.227038	Brain	Brain Germinal Matrix H3K36me3	0.643902	FALSE	FALSE	FALSE	Multi_tissue_chromatin	H3K36me3
Esophagus__H3K36me3	2.95972e-08	3.98164e-08	0.228637	Esophagus	Esophagus H3K36me3	0.640853	FALSE	FALSE	FALSE	Multi_tissue_chromatin	H3K36me3
MC.Tr	2.03615e-09	2.74777e-09	0.229341	Myeloid	MC.Tr	0.639519	FALSE	FALSE	FALSE	Immgen
A15.145.846.Serum	2.76992e-09	3.74741e-09	0.229906	Blood/Immune	A15.145.846.Serum	0.638449	FALSE	FALSE	FALSE	Multi_tissue_gene_expr
Colon-TV_ENTEX__H3K4me3	9.90568e-08	1.34838e-07	0.231281	Digestive	Colon-TV ENTEX H3K4me3	0.635861	FALSE	FALSE	FALSE	Multi_tissue_chromatin	H3K4me3
Fetal_Kidney__H3K36me3	6.27148e-08	8.5475e-08	0.231559	Fetal	Fetal Kidney H3K36me3	0.635338	FALSE	FALSE	FALSE	Multi_tissue_chromatin	H3K36me3
Pancreas__H3K4me3	9.53907e-08	1.30195e-07	0.231878	Pancreas	Pancreas H3K4me3	0.63474	FALSE	FALSE	FALSE	Multi_tissue_chromatin	H3K4me3
A10.165.114.830.750.Subcutaneous.Fat	3.39069e-09	4.63114e-09	0.232039	Adipose	A10.165.114.830.750.Subcutaneous.Fat	0.63444	FALSE	FALSE	FALSE	Multi_tissue_gene_expr
MEChi.GFP+.Adult	1.89233e-09	2.60768e-09	0.234019	Other	MEChi.GFP+.Adult	0.630749	FALSE	FALSE	FALSE	Immgen
Fetal_Stomach__H3K4me1	2.1724e-08	2.99532e-08	0.234145	Fetal	Fetal Stomach H3K4me1	0.630516	FALSE	FALSE	FALSE	Multi_tissue_chromatin	H3K4me1
Esophagus__H3K27ac	3.5626e-08	4.98461e-08	0.237391	Esophagus	Esophagus H3K27ac	0.624535	FALSE	FALSE	FALSE	Multi_tissue_chromatin	H3K27ac
A11.436.348.Hepatocytes	2.06104e-09	2.9043e-09	0.23896	Liver	A11.436.348.Hepatocytes	0.621675	FALSE	FALSE	FALSE	Multi_tissue_gene_expr
Right_Ventricle__H3K4me1	2.27123e-08	3.20786e-08	0.239466	Heart	Right Ventricle H3K4me1	0.620756	FALSE	FALSE	FALSE	Multi_tissue_chromatin	H3K4me1
Adipose_Nuclei__H3K9ac	4.09947e-08	5.79495e-08	0.239652	Adipose	Adipose Nuclei H3K9ac	0.620419	FALSE	FALSE	FALSE	Multi_tissue_chromatin	H3K9ac
Ep.MEChi.Th	1.5709e-09	2.23637e-09	0.241205	Other	Ep.MEChi.Th	0.617614	FALSE	FALSE	FALSE	Immgen
DC.pDC.8+.Sp	2.2595e-09	3.21782e-09	0.241283	Myeloid	DC.pDC.8+.Sp	0.617474	FALSE	FALSE	FALSE	Immgen
Primary_Natural_Killer_cells_from_peripheral_blood__DNase	4.76693e-08	6.82919e-08	0.242582	Primary_Cells	Primary Natural Killer cells from peripheral blood DNase	0.615142	FALSE	FALSE	FALSE	Multi_tissue_chromatin	DNase
Brain_Cingulate_Gyrus__H3K27ac	1.32561e-08	1.90591e-08	0.243363	Brain	Brain Cingulate Gyrus H3K27ac	0.613746	FALSE	FALSE	FALSE	Multi_tissue_chromatin	H3K27ac
B.Fo.PC	3.45511e-09	4.97497e-09	0.243684	B	B.Fo.PC	0.613172	FALSE	FALSE	FALSE	Immgen
Osteoblast_Primary_Cells__H3K27ac	1.46291e-08	2.13212e-08	0.246316	Osteoblast_Primary	Osteoblast Primary Cells H3K27ac	0.608508	FALSE	FALSE	FALSE	Multi_tissue_chromatin	H3K27ac
NK.49CI-.Sp	2.38718e-09	3.48576e-09	0.246723	NK	NK.49CI-.Sp	0.60779	FALSE	FALSE	FALSE	Immgen
Spleen_ENTEX__H3K4me1	3.93588e-08	5.80493e-08	0.248878	Spleen	Spleen ENTEX H3K4me1	0.604013	FALSE	FALSE	FALSE	Multi_tissue_chromatin	H3K4me1
A11.627.635.Myeloid.Progenitor.Cells	2.40243e-09	3.55607e-09	0.249652	Blood/Immune	A11.627.635.Myeloid.Progenitor.Cells	0.602664	FALSE	FALSE	FALSE	Multi_tissue_gene_expr
Fetal_Brain_Female__H3K4me1	3.10696e-08	4.61403e-08	0.250355	Fetal	Fetal Brain Female H3K4me1	0.601443	FALSE	FALSE	FALSE	Multi_tissue_chromatin	H3K4me1
A11.872.700.500.Induced.Pluripotent.Stem.Cells	1.77012e-09	2.63187e-09	0.250611	Other	A11.872.700.500.Induced.Pluripotent.Stem.Cells	0.601001	FALSE	FALSE	FALSE	Multi_tissue_gene_expr
Stomach	1.7174e-09	2.56074e-09	0.251218	Digestive	Stomach	0.59995	FALSE	FALSE	FALSE	Multi_tissue_gene_expr
A15.145.Blood	3.52782e-09	5.29021e-09	0.252431	Blood/Immune	A15.145.Blood	0.597857	FALSE	FALSE	FALSE	Multi_tissue_gene_expr
NHLF_Lung_Fibroblast_Primary_Cells__DNase	4.42825e-08	6.6555e-08	0.252913	Primary_Cells	NHLF Lung Fibroblast Primary Cells DNase	0.597029	FALSE	FALSE	FALSE	Multi_tissue_chromatin	DNase
liver_ENTEX__H3K4me1	7.83105e-08	1.1862e-07	0.254569	Liver	liver ENTEX H3K4me1	0.594194	FALSE	FALSE	FALSE	Multi_tissue_chromatin	H3K4me1
NHEK-Epidermal_Keratinocyte_Primary_Cells__DNase	5.30976e-08	8.0916e-08	0.255846	Primary_Cells	NHEK-Epidermal Keratinocyte Primary Cells DNase	0.592022	FALSE	FALSE	FALSE	Multi_tissue_chromatin	DNase
Prostate	2.12895e-09	3.28531e-09	0.258486	Other	Prostate	0.587563	FALSE	FALSE	FALSE	Multi_tissue_gene_expr
GN.Bl.v2	2.85462e-09	4.41419e-09	0.258916	Myeloid	GN.Bl.v2	0.586841	FALSE	FALSE	FALSE	Immgen
proB.CLP.FL	2.01007e-09	3.13081e-09	0.260428	B	proB.CLP.FL	0.584313	FALSE	FALSE	FALSE	Immgen
A08.186.211.865.428.Metencephalon	1.39596e-09	2.19881e-09	0.262757	CNS	A08.186.211.865.428.Metencephalon	0.580445	FALSE	FALSE	FALSE	Multi_tissue_gene_expr
Primary_T_cells_from_peripheral_blood__H3K4me1	1.82357e-08	2.87412e-08	0.262884	Primary_Cells	Primary T cells from peripheral blood H3K4me1	0.580236	FALSE	FALSE	FALSE	Multi_tissue_chromatin	H3K4me1
Primary_hematopoietic_stem_cells_G-CSF-mobilized_Female__H3K27ac	2.68029e-08	4.25374e-08	0.264314	Primary_Cells	Primary hematopoietic stem cells G-CSF-mobilized Female H3K27ac	0.577881	FALSE	FALSE	FALSE	Multi_tissue_chromatin	H3K27ac
Esophagus__H3K4me1	6.11448e-08	9.75191e-08	0.265329	Esophagus	Esophagus H3K4me1	0.576216	FALSE	FALSE	FALSE	Multi_tissue_chromatin	H3K4me1
A08.186.211.730.885.287.249.Basal.Ganglia	1.3128e-09	2.09381e-09	0.265333	CNS	A08.186.211.730.885.287.249.Basal.Ganglia	0.576209	FALSE	FALSE	FALSE	Multi_tissue_gene_expr
Tgd.vg1+vd6+24alo.Th	1.94572e-09	3.10534e-09	0.26547	T	Tgd.vg1+vd6+24alo.Th	0.575984	FALSE	FALSE	FALSE	Immgen
Breast_Myoepithelial_Primary_Cells__H3K36me3	1.50023e-08	2.39459e-08	0.26549	Breast	Breast Myoepithelial Primary Cells H3K36me3	0.575951	FALSE	FALSE	FALSE	Multi_tissue_chromatin	H3K36me3
liver_ENTEX__H3K4me3	3.75229e-08	6.00182e-08	0.265923	Liver	liver ENTEX H3K4me3	0.575244	FALSE	FALSE	FALSE	Multi_tissue_chromatin	H3K4me3
A03.556.249.249.356.Colon	2.30172e-09	3.70723e-09	0.267341	Digestive	A03.556.249.249.356.Colon	0.572934	FALSE	FALSE	FALSE	Multi_tissue_gene_expr
Fetal_Kidney__H3K4me3	7.10612e-08	1.15522e-07	0.269233	Fetal	Fetal Kidney H3K4me3	0.569871	FALSE	FALSE	FALSE	Multi_tissue_chromatin	H3K4me3
Stomach_Smooth_Muscle__H3K9ac	4.99318e-08	8.14835e-08	0.270009	Digestive	Stomach Smooth Muscle H3K9ac	0.568621	FALSE	FALSE	FALSE	Multi_tissue_chromatin	H3K9ac
NHEK-Epidermal_Keratinocyte_Primary_Cells__H3K36me3	2.69986e-08	4.42258e-08	0.270775	Primary_Cells	NHEK-Epidermal Keratinocyte Primary Cells H3K36me3	0.567392	FALSE	FALSE	FALSE	Multi_tissue_chromatin	H3K36me3
NKT.4+.Lv	1.58316e-09	2.61602e-09	0.27253	NK	NKT.4+.Lv	0.564586	FALSE	FALSE	FALSE	Immgen
Rectal_Smooth_Muscle__H3K4me3	8.29447e-08	1.37171e-07	0.272696	Digestive	Rectal Smooth Muscle H3K4me3	0.564322	FALSE	FALSE	FALSE	Multi_tissue_chromatin	H3K4me3
A03.734.414.Islets.of.Langerhans	2.85819e-09	4.77208e-09	0.274606	Other	A03.734.414.Islets.of.Langerhans	0.56129	FALSE	FALSE	FALSE	Multi_tissue_gene_expr
Mammary_ENTEX__H3K4me1	2.95077e-08	4.93516e-08	0.274951	Mammary	Mammary ENTEX H3K4me1	0.560745	FALSE	FALSE	FALSE	Multi_tissue_chromatin	H3K4me1
Ovary__DNase	2.68964e-08	4.51497e-08	0.275682	Ovary	Ovary DNase	0.559591	FALSE	FALSE	FALSE	Multi_tissue_chromatin	DNase
proB.FrA.BM	2.75738e-09	4.65201e-09	0.276681	B	proB.FrA.BM	0.55802	FALSE	FALSE	FALSE	Immgen
A06.407.Endocrine.Glands	1.66363e-09	2.80856e-09	0.276811	Endocrine	A06.407.Endocrine.Glands	0.557817	FALSE	FALSE	FALSE	Multi_tissue_gene_expr
Left_Ventricle__H3K27ac	1.16528e-08	2.03862e-08	0.283797	Heart	Left Ventricle H3K27ac	0.546992	FALSE	FALSE	FALSE	Multi_tissue_chromatin	H3K27ac
A10.549.Lymphoid.Tissue	2.07737e-09	3.63558e-09	0.283864	Blood/Immune	A10.549.Lymphoid.Tissue	0.546889	FALSE	FALSE	FALSE	Multi_tissue_gene_expr
A03.556.Gastrointestinal.Tract	2.67286e-09	4.68039e-09	0.283974	Digestive	A03.556.Gastrointestinal.Tract	0.546721	FALSE	FALSE	FALSE	Multi_tissue_gene_expr
A08.186.211.132.810.428.200.Cerebellum	1.26528e-09	2.22754e-09	0.285012	CNS	A08.186.211.132.810.428.200.Cerebellum	0.545137	FALSE	FALSE	FALSE	Multi_tissue_gene_expr
A03.556.249.124.Ileum	2.18324e-09	3.90468e-09	0.288035	Digestive	A03.556.249.124.Ileum	0.540555	FALSE	FALSE	FALSE	Multi_tissue_gene_expr
DN.SLN.v2	1.61553e-09	2.89628e-09	0.288492	Other	DN.SLN.v2	0.539866	FALSE	FALSE	FALSE	Immgen
Colon_Smooth_Muscle__H3K9ac	3.70521e-08	6.66273e-08	0.289068	Digestive	Colon Smooth Muscle H3K9ac	0.539	FALSE	FALSE	FALSE	Multi_tissue_chromatin	H3K9ac
Spleen	1.95016e-09	3.50777e-09	0.289121	Blood/Immune	Spleen	0.53892	FALSE	FALSE	FALSE	Multi_tissue_gene_expr
Foreskin_Keratinocyte_Primary_Cells_skin03__H3K4me3	5.192e-08	9.47336e-08	0.291824	Primary_Cells	Foreskin Keratinocyte Primary Cells skin03 H3K4me3	0.534879	FALSE	FALSE	FALSE	Multi_tissue_chromatin	H3K4me3
Heart-LV_ENTEX__H3K4me1	1.98424e-08	3.63862e-08	0.292765	Heart	Heart-LV ENTEX H3K4me1	0.533481	FALSE	FALSE	FALSE	Multi_tissue_chromatin	H3K4me1
Aorta__H3K4me3	5.48236e-08	1.00664e-07	0.293008	Artery	Aorta H3K4me3	0.533121	FALSE	FALSE	FALSE	Multi_tissue_chromatin	H3K4me3
DC.8+.Sp.ST	1.36745e-09	2.51254e-09	0.293134	Myeloid	DC.8+.Sp.ST	0.532933	FALSE	FALSE	FALSE	Immgen
A03.556.124.Intestines	2.05777e-09	3.7864e-09	0.293405	Digestive	A03.556.124.Intestines	0.532532	FALSE	FALSE	FALSE	Multi_tissue_gene_expr
ILC2.SI	1.61226e-09	2.99416e-09	0.295127	Other	ILC2.SI	0.529991	FALSE	FALSE	FALSE	Immgen
Adrenal_gland_ENTEX__H3K27ac	9.3598e-09	1.73905e-08	0.295214	Adrenal_gland	Adrenal gland ENTEX H3K27ac	0.529863	FALSE	FALSE	FALSE	Multi_tissue_chromatin	H3K27ac
Cervix Endocervix	1.85029e-09	3.45984e-09	0.296397	Other	Cervix Endocervix	0.528126	FALSE	FALSE	FALSE	Multi_tissue_gene_expr
NHDF-Ad_Adult_Dermal_Fibroblast_Primary_Cells__H3K36me3	4.39596e-08	8.22393e-08	0.296486	Primary_Cells	NHDF-Ad Adult Dermal Fibroblast Primary Cells H3K36me3	0.527995	FALSE	FALSE	FALSE	Multi_tissue_chromatin	H3K36me3
Fetal_Adrenal_Gland__DNase	2.91164e-08	5.47369e-08	0.297386	Fetal	Fetal Adrenal Gland DNase	0.526679	FALSE	FALSE	FALSE	Multi_tissue_chromatin	DNase
A10.272.497.Epidermis	2.19777e-09	4.14449e-09	0.297956	Other	A10.272.497.Epidermis	0.525848	FALSE	FALSE	FALSE	Multi_tissue_gene_expr
GN.Arth.BM	2.61946e-09	5.00652e-09	0.300414	Myeloid	GN.Arth.BM	0.52228	FALSE	FALSE	FALSE	Immgen
Foreskin_Melanocyte_Primary_Cells_skin01__H3K27ac	3.37299e-08	6.49218e-08	0.30169	Primary_Cells	Foreskin Melanocyte Primary Cells skin01 H3K27ac	0.520439	FALSE	FALSE	FALSE	Multi_tissue_chromatin	H3K27ac
A15.382.812.260.Dendritic.Cells	1.56072e-09	3.00422e-09	0.301703	Blood/Immune	A15.382.812.260.Dendritic.Cells	0.52042	FALSE	FALSE	FALSE	Multi_tissue_gene_expr
Brain_Inferior_Temporal_Lobe__H3K27ac	8.22577e-09	1.58508e-08	0.301897	Brain	Brain Inferior Temporal Lobe H3K27ac	0.520141	FALSE	FALSE	FALSE	Multi_tissue_chromatin	H3K27ac
FRC.SLN.v2	1.79844e-09	3.46568e-09	0.301905	Other	FRC.SLN.v2	0.520129	FALSE	FALSE	FALSE	Immgen
HMEC_Mammary_Epithelial_Primary_Cells__H3K36me3	3.18306e-08	6.17674e-08	0.303161	Primary_Cells	HMEC Mammary Epithelial Primary Cells H3K36me3	0.518326	FALSE	FALSE	FALSE	Multi_tissue_chromatin	H3K36me3
MEChi.GFP-.Adult	1.1906e-09	2.35159e-09	0.306325	Other	MEChi.GFP-.Adult	0.513818	FALSE	FALSE	FALSE	Immgen
A11.329.372.600.Macrophages..Alveolar	1.53345e-09	3.03442e-09	0.306655	Blood/Immune	A11.329.372.600.Macrophages..Alveolar	0.513349	FALSE	FALSE	FALSE	Multi_tissue_gene_expr
Fetal_Intestine_Large__H3K36me3	1.27607e-08	2.52601e-08	0.306718	Fetal	Fetal Intestine Large H3K36me3	0.513261	FALSE	FALSE	FALSE	Multi_tissue_chromatin	H3K36me3
T.8MemKLRG1-CD127+.Sp.d8.LisOVA	1.57002e-09	3.12178e-09	0.307508	T	T.8MemKLRG1-CD127+.Sp.d8.LisOVA	0.512143	FALSE	FALSE	FALSE	Immgen
Tgd.vg1+vd6-24ahi.Th	1.8322e-09	3.6554e-09	0.308104	T	Tgd.vg1+vd6-24ahi.Th	0.511302	FALSE	FALSE	FALSE	Immgen
MLP.BM	2.07269e-09	4.18582e-09	0.31024	Other	MLP.BM	0.508302	FALSE	FALSE	FALSE	Immgen
Primary_Natural_Killer_cells_from_peripheral_blood__H3K4me3	4.79853e-08	9.72164e-08	0.310797	Primary_Cells	Primary Natural Killer cells from peripheral blood H3K4me3	0.507523	FALSE	FALSE	FALSE	Multi_tissue_chromatin	H3K4me3
Fetal_Brain_Female__H3K4me3	3.39477e-08	6.88904e-08	0.311085	Fetal	Fetal Brain Female H3K4me3	0.507122	FALSE	FALSE	FALSE	Multi_tissue_chromatin	H3K4me3
A10.615.550.Mucous.Membrane	2.47663e-09	5.084e-09	0.313079	Other	A10.615.550.Mucous.Membrane	0.504346	FALSE	FALSE	FALSE	Multi_tissue_gene_expr
Esoph-GJ_ENTEX__H3K27ac	1.1491e-08	2.36873e-08	0.313799	Esophagus	Esoph-GJ ENTEX H3K27ac	0.503349	FALSE	FALSE	FALSE	Multi_tissue_chromatin	H3K27ac
A11.329.171.Chondrocytes	1.18898e-09	2.48309e-09	0.31603	Musculoskeletal/Connective	A11.329.171.Chondrocytes	0.500272	FALSE	FALSE	FALSE	Multi_tissue_gene_expr
A03.556.500.760.Salivary.Glands	1.73252e-09	3.64949e-09	0.31749	Digestive	A03.556.500.760.Salivary.Glands	0.498271	FALSE	FALSE	FALSE	Multi_tissue_gene_expr
Breast_Myoepithelial_Primary_Cells__H3K9ac	4.81009e-08	1.01548e-07	0.317865	Breast	Breast Myoepithelial Primary Cells H3K9ac	0.497758	FALSE	FALSE	FALSE	Multi_tissue_chromatin	H3K9ac
A10.615.Membranes	2.38085e-09	5.04611e-09	0.318528	Other	A10.615.Membranes	0.496852	FALSE	FALSE	FALSE	Multi_tissue_gene_expr
preT.DN3B.Th	1.99942e-09	4.23849e-09	0.31856	T	preT.DN3B.Th	0.496808	FALSE	FALSE	FALSE	Immgen
Testis	1.43938e-09	3.05242e-09	0.318623	Endocrine	Testis	0.496723	FALSE	FALSE	FALSE	Multi_tissue_gene_expr
A05.360.319.679.690.Myometrium	1.50295e-09	3.21656e-09	0.32016	Musculoskeletal/Connective	A05.360.319.679.690.Myometrium	0.494634	FALSE	FALSE	FALSE	Multi_tissue_gene_expr
Esophagus Mucosa	1.51663e-09	3.27441e-09	0.321619	Digestive	Esophagus Mucosa	0.492659	FALSE	FALSE	FALSE	Multi_tissue_gene_expr
A14.724.557.Nasopharynx	1.94197e-09	4.23011e-09	0.323088	Other	A14.724.557.Nasopharynx	0.49068	FALSE	FALSE	FALSE	Multi_tissue_gene_expr
DC.4+.MLN	1.29097e-09	2.8237e-09	0.323768	Myeloid	DC.4+.MLN	0.489767	FALSE	FALSE	FALSE	Immgen
Tgd.Sp	1.63158e-09	3.60247e-09	0.325309	T	Tgd.Sp	0.487704	FALSE	FALSE	FALSE	Immgen
SC.STSL.BM	1.70977e-09	3.81467e-09	0.327001	Other	SC.STSL.BM	0.485451	FALSE	FALSE	FALSE	Immgen
Fetal_Stomach__H3K27ac	2.15849e-08	4.81635e-08	0.32702	Fetal	Fetal Stomach H3K27ac	0.485426	FALSE	FALSE	FALSE	Multi_tissue_chromatin	H3K27ac
A15.145.300.Fetal.Blood	2.50126e-09	5.60705e-09	0.327765	Blood/Immune	A15.145.300.Fetal.Blood	0.484437	FALSE	FALSE	FALSE	Multi_tissue_gene_expr
CD8.24h.LN	1.53285e-09	3.44813e-09	0.328325	T	CD8.24h.LN	0.483696	FALSE	FALSE	FALSE	Immgen
DC.pDC.8-.Sp	1.43795e-09	3.24544e-09	0.328858	Myeloid	DC.pDC.8-.Sp	0.482992	FALSE	FALSE	FALSE	Immgen
Adipose_Nuclei__H3K36me3	1.14661e-08	2.60195e-08	0.329725	Adipose	Adipose Nuclei H3K36me3	0.481848	FALSE	FALSE	FALSE	Multi_tissue_chromatin	H3K36me3
B1b.PC	2.09322e-09	4.75191e-09	0.329787	B	B1b.PC	0.481766	FALSE	FALSE	FALSE	Immgen
A15.145.229.Blood.Cells	1.75479e-09	4.17419e-09	0.3371	Blood/Immune	A15.145.229.Blood.Cells	0.472241	FALSE	FALSE	FALSE	Multi_tissue_gene_expr
Whole Blood	1.99424e-09	4.75785e-09	0.337555	Blood/Immune	Whole Blood	0.471656	FALSE	FALSE	FALSE	Multi_tissue_gene_expr
Pancreas__H3K27ac	2.31106e-08	5.51812e-08	0.337676	Pancreas	Pancreas H3K27ac	0.471499	FALSE	FALSE	FALSE	Multi_tissue_chromatin	H3K27ac
A05.360.444.Genitalia..Male	1.5743e-09	3.8501e-09	0.341307	Other	A05.360.444.Genitalia..Male	0.466855	FALSE	FALSE	FALSE	Multi_tissue_gene_expr
A10.615.550.599.Mouth.Mucosa	1.43917e-09	3.55343e-09	0.342735	Other	A10.615.550.599.Mouth.Mucosa	0.465041	FALSE	FALSE	FALSE	Multi_tissue_gene_expr
Foreskin_Fibroblast_Primary_Cells_skin02__H3K4me1	1.13394e-08	2.8187e-08	0.343734	Primary_Cells	Foreskin Fibroblast Primary Cells skin02 H3K4me1	0.463777	FALSE	FALSE	FALSE	Multi_tissue_chromatin	H3K4me1
A08.186.211.730.317.357.Hypothalamus	1.61009e-09	4.04859e-09	0.345429	CNS	A08.186.211.730.317.357.Hypothalamus	0.461641	FALSE	FALSE	FALSE	Multi_tissue_gene_expr
MF.Microglia.CNS	1.71387e-09	4.31107e-09	0.345481	Myeloid	MF.Microglia.CNS	0.461576	FALSE	FALSE	FALSE	Immgen
Primary_B_cells_from_cord_blood__H3K4me3	4.69165e-08	1.19036e-07	0.34674	Primary_Cells	Primary B cells from cord blood H3K4me3	0.459997	FALSE	FALSE	FALSE	Multi_tissue_chromatin	H3K4me3
T.8Eff.Sp.OT1.d15.LisOva	1.38214e-09	3.51983e-09	0.347281	T	T.8Eff.Sp.OT1.d15.LisOva	0.459319	FALSE	FALSE	FALSE	Immgen
T.8Eff.Sp.OT1.12hr.LisOva	1.62551e-09	4.1432e-09	0.347406	T	T.8Eff.Sp.OT1.12hr.LisOva	0.459162	FALSE	FALSE	FALSE	Immgen
Pancreatic_Islets__H3K9ac	4.20892e-08	1.07554e-07	0.347776	Pancreas	Pancreatic Islets H3K9ac	0.458701	FALSE	FALSE	FALSE	Multi_tissue_chromatin	H3K9ac
Fi.Sk	1.20545e-09	3.10811e-09	0.349067	Other	Fi.Sk	0.457092	FALSE	FALSE	FALSE	Immgen
Fetal_Brain_Female__H3K36me3	9.95372e-09	2.57465e-08	0.349524	Fetal	Fetal Brain Female H3K36me3	0.456523	FALSE	FALSE	FALSE	Multi_tissue_chromatin	H3K36me3
DC.LC.Sk	9.85625e-10	2.56644e-09	0.350473	Myeloid	DC.LC.Sk	0.455345	FALSE	FALSE	FALSE	Immgen
NK.MCMV1.Sp	1.38095e-09	3.60372e-09	0.350786	NK	NK.MCMV1.Sp	0.454958	FALSE	FALSE	FALSE	Immgen
Esoph-Muscularis_ENTEX__H3K4me3	4.62711e-08	1.21058e-07	0.351148	Esophagus	Esoph-Muscularis ENTEX H3K4me3	0.45451	FALSE	FALSE	FALSE	Multi_tissue_chromatin	H3K4me3
T.4.LN.BDC	2.02181e-09	5.29325e-09	0.351246	T	T.4.LN.BDC	0.454389	FALSE	FALSE	FALSE	Immgen
Pancreas_ENTEX__H3K27ac	6.16172e-09	1.63597e-08	0.35322	Pancreas	Pancreas ENTEX H3K27ac	0.451954	FALSE	FALSE	FALSE	Multi_tissue_chromatin	H3K27ac
A11.872.378.Hematopoietic.Stem.Cells	1.39748e-09	3.75807e-09	0.354998	Blood/Immune	A11.872.378.Hematopoietic.Stem.Cells	0.449774	FALSE	FALSE	FALSE	Multi_tissue_gene_expr
Brain_Dorsolateral_Prefrontal_Cortex__H3K36me3	1.70033e-08	4.63795e-08	0.356954	Brain	Brain Dorsolateral Prefrontal Cortex H3K36me3	0.447387	FALSE	FALSE	FALSE	Multi_tissue_chromatin	H3K36me3
Brain_Inferior_Temporal_Lobe__H3K9ac	1.55132e-08	4.28894e-08	0.358787	Brain	Brain Inferior Temporal Lobe H3K9ac	0.445163	FALSE	FALSE	FALSE	Multi_tissue_chromatin	H3K9ac
preB.FrC.BM	1.27669e-09	3.56058e-09	0.359961	B	preB.FrC.BM	0.443744	FALSE	FALSE	FALSE	Immgen
St.31-38-44-.SLN	1.11832e-09	3.13248e-09	0.360543	Other	St.31-38-44-.SLN	0.443043	FALSE	FALSE	FALSE	Immgen
Foreskin_Keratinocyte_Primary_Cells_skin03__H3K36me3	7.46131e-09	2.09305e-08	0.36074	Primary_Cells	Foreskin Keratinocyte Primary Cells skin03 H3K36me3	0.442805	FALSE	FALSE	FALSE	Multi_tissue_chromatin	H3K36me3
proB.FrA.FL	1.09344e-09	3.07383e-09	0.361023	B	proB.FrA.FL	0.442465	FALSE	FALSE	FALSE	Immgen
Esophagus Gastroesophageal Junction	8.13464e-10	2.28755e-09	0.361068	Digestive	Esophagus Gastroesophageal Junction	0.442411	FALSE	FALSE	FALSE	Multi_tissue_gene_expr
Skeletal_Muscle_Male__H3K36me3	1.23252e-08	3.53522e-08	0.36368	Skeletal muscle	Skeletal Muscle Male H3K36me3	0.439281	FALSE	FALSE	FALSE	Multi_tissue_chromatin	H3K36me3
Adipose_Nuclei__H3K4me3	1.69106e-08	4.97614e-08	0.366991	Adipose	Adipose Nuclei H3K4me3	0.435345	FALSE	FALSE	FALSE	Multi_tissue_chromatin	H3K4me3
Artery Tibial	6.19094e-10	1.82726e-09	0.367376	Cardiovascular	Artery Tibial	0.434889	FALSE	FALSE	FALSE	Multi_tissue_gene_expr
B1a.Sp.v2	1.06832e-09	3.18544e-09	0.368671	B	B1a.Sp.v2	0.433361	FALSE	FALSE	FALSE	Immgen
Rectal_Smooth_Muscle__H3K4me1	1.21493e-08	3.64744e-08	0.369533	Digestive	Rectal Smooth Muscle H3K4me1	0.432347	FALSE	FALSE	FALSE	Multi_tissue_chromatin	H3K4me1
HMEC_Mammary_Epithelial_Primary_Cells__DNase	1.86377e-08	5.65481e-08	0.370855	Primary_Cells	HMEC Mammary Epithelial Primary Cells DNase	0.430796	FALSE	FALSE	FALSE	Multi_tissue_chromatin	DNase
CD8.5h.LN	1.18384e-09	3.60248e-09	0.371222	T	CD8.5h.LN	0.430366	FALSE	FALSE	FALSE	Immgen
Fetal_Brain_Male__H3K4me1	1.01559e-08	3.11516e-08	0.372207	Fetal	Fetal Brain Male H3K4me1	0.429216	FALSE	FALSE	FALSE	Multi_tissue_chromatin	H3K4me1
Prostate_ENTEX__H3K4me3	4.33309e-08	1.33417e-07	0.372675	Prostate	Prostate ENTEX H3K4me3	0.42867	FALSE	FALSE	FALSE	Multi_tissue_chromatin	H3K4me3
Rectal_Smooth_Muscle__H3K9ac	4.35115e-08	1.34029e-07	0.372726	Digestive	Rectal Smooth Muscle H3K9ac	0.42861	FALSE	FALSE	FALSE	Multi_tissue_chromatin	H3K9ac
Rectal_Mucosa_Donor_31__H3K36me3	1.17785e-08	3.62996e-08	0.372787	Digestive	Rectal Mucosa Donor 31 H3K36me3	0.428539	FALSE	FALSE	FALSE	Multi_tissue_chromatin	H3K36me3
MF.480int.LV.Naive	1.02937e-09	3.19737e-09	0.373748	Myeloid	MF.480int.LV.Naive	0.427421	FALSE	FALSE	FALSE	Immgen
B1a.PC	1.25266e-09	3.90018e-09	0.374037	B	B1a.PC	0.427085	FALSE	FALSE	FALSE	Immgen
A06.407.312.782.Testis	1.2271e-09	3.89207e-09	0.376273	Endocrine	A06.407.312.782.Testis	0.424497	FALSE	FALSE	FALSE	Multi_tissue_gene_expr
Primary_mononuclear_cells_from_peripheral_blood__H3K4me1	2.39701e-08	7.64153e-08	0.376881	Primary_Cells	Primary mononuclear cells from peripheral blood H3K4me1	0.423795	FALSE	FALSE	FALSE	Multi_tissue_chromatin	H3K4me1
Psoas_Muscle__DNase	1.98745e-08	6.34986e-08	0.377144	Skeletal muscle	Psoas Muscle DNase	0.423493	FALSE	FALSE	FALSE	Multi_tissue_chromatin	DNase
A04.531.520.Nasal.Mucosa	1.14695e-09	3.80188e-09	0.381448	Other	A04.531.520.Nasal.Mucosa	0.418564	FALSE	FALSE	FALSE	Multi_tissue_gene_expr
Spleen_ENTEX__H3K27ac	4.19584e-09	1.40285e-08	0.382434	Spleen	Spleen ENTEX H3K27ac	0.417444	FALSE	FALSE	FALSE	Multi_tissue_chromatin	H3K27ac
NKT.44+NK1.1-.Th	1.32028e-09	4.43986e-09	0.383092	NK	NKT.44+NK1.1-.Th	0.416697	FALSE	FALSE	FALSE	Immgen
SC.MEP.BM	1.23799e-09	4.27294e-09	0.386012	Myeloid	SC.MEP.BM	0.413399	FALSE	FALSE	FALSE	Immgen
A03.556.249.249.356.668.Colon..Sigmoid	1.0745e-09	3.74356e-09	0.387046	Digestive	A03.556.249.249.356.668.Colon..Sigmoid	0.412238	FALSE	FALSE	FALSE	Multi_tissue_gene_expr
Vagina	1.02723e-09	3.58114e-09	0.387115	Other	Vagina	0.41216	FALSE	FALSE	FALSE	Multi_tissue_gene_expr
SC.LT34F.BM	1.1691e-09	4.09455e-09	0.38762	Other	SC.LT34F.BM	0.411593	FALSE	FALSE	FALSE	Immgen
T.DPbl.Th	8.7176e-10	3.06541e-09	0.388057	T	T.DPbl.Th	0.411104	FALSE	FALSE	FALSE	Immgen
Ovary_ENTEX__H3K4me3	3.54134e-08	1.25536e-07	0.388935	Ovary	Ovary ENTEX H3K4me3	0.410123	FALSE	FALSE	FALSE	Multi_tissue_chromatin	H3K4me3
A08.186.211.730.885.287.249.487.Corpus.Striatum	5.89305e-10	2.16106e-09	0.392545	CNS	A08.186.211.730.885.287.249.487.Corpus.Striatum	0.406111	FALSE	FALSE	FALSE	Multi_tissue_gene_expr
Primary_T_helper_cells_from_peripheral_blood__H3K4me3	1.80428e-08	6.64974e-08	0.393068	Primary_Cells	Primary T helper cells from peripheral blood H3K4me3	0.405532	FALSE	FALSE	FALSE	Multi_tissue_chromatin	H3K4me3
Fallopian Tube	8.98645e-10	3.31332e-09	0.39311	Other	Fallopian Tube	0.405486	FALSE	FALSE	FALSE	Multi_tissue_gene_expr
Aorta_ENTEX__H3K36me3	4.11263e-09	1.51882e-08	0.393281	Artery	Aorta ENTEX H3K36me3	0.405297	FALSE	FALSE	FALSE	Multi_tissue_chromatin	H3K36me3
A05.360.319.679.Uterus	8.43244e-10	3.12703e-09	0.39371	Other	A05.360.319.679.Uterus	0.404824	FALSE	FALSE	FALSE	Multi_tissue_gene_expr
A05.360.319.Genitalia..Female	7.73685e-10	2.87413e-09	0.393892	Other	A05.360.319.Genitalia..Female	0.404623	FALSE	FALSE	FALSE	Multi_tissue_gene_expr
Tgd.vg1+vd6-24alo.Th	9.31079e-10	3.48442e-09	0.394653	T	Tgd.vg1+vd6-24alo.Th	0.403785	FALSE	FALSE	FALSE	Immgen
Artery Coronary	5.47641e-10	2.10219e-09	0.397235	Cardiovascular	Artery Coronary	0.400952	FALSE	FALSE	FALSE	Multi_tissue_gene_expr
CD4.48h.LN	1.4099e-09	5.43759e-09	0.397706	T	CD4.48h.LN	0.400437	FALSE	FALSE	FALSE	Immgen
Vagina_ENTEX__H3K36me3	3.09035e-08	1.19963e-07	0.398354	Vagina	Vagina ENTEX H3K36me3	0.39973	FALSE	FALSE	FALSE	Multi_tissue_chromatin	H3K36me3
Heart-Atrial_ENTEX__H3K36me3	6.56642e-09	2.58378e-08	0.399694	Heart	Heart-Atrial ENTEX H3K36me3	0.398273	FALSE	FALSE	FALSE	Multi_tissue_chromatin	H3K36me3
A10.336.707.Prostate	1.00905e-09	3.97662e-09	0.399846	Endocrine	A10.336.707.Prostate	0.398108	FALSE	FALSE	FALSE	Multi_tissue_gene_expr
Brain_Hippocampus_Middle__H3K4me1	3.83396e-09	1.51508e-08	0.400113	Brain	Brain Hippocampus Middle H3K4me1	0.397817	FALSE	FALSE	FALSE	Multi_tissue_chromatin	H3K4me1
Brain_Dorsolateral_Prefrontal_Cortex__H3K9ac	1.919e-08	7.62324e-08	0.400625	Brain	Brain Dorsolateral Prefrontal Cortex H3K9ac	0.397262	FALSE	FALSE	FALSE	Multi_tissue_chromatin	H3K9ac
Colon-TV_ENTEX__H3K36me3	1.06067e-08	4.22522e-08	0.400894	Digestive	Colon-TV ENTEX H3K36me3	0.39697	FALSE	FALSE	FALSE	Multi_tissue_chromatin	H3K36me3
Brain_Anterior_Caudate__H3K4me3	1.4542e-08	5.84849e-08	0.401818	Brain	Brain Anterior Caudate H3K4me3	0.395971	FALSE	FALSE	FALSE	Multi_tissue_chromatin	H3K4me3
Ep.8wk.CEC.Sca1+.Th	5.84433e-10	2.3831e-09	0.403135	Other	Ep.8wk.CEC.Sca1+.Th	0.394549	FALSE	FALSE	FALSE	Immgen
MF.169+11chi.SLN	6.33183e-10	2.60144e-09	0.403849	Myeloid	MF.169+11chi.SLN	0.393781	FALSE	FALSE	FALSE	Immgen
Right_Atrium__H3K36me3	1.61263e-08	6.84638e-08	0.406893	Heart	Right Atrium H3K36me3	0.39052	FALSE	FALSE	FALSE	Multi_tissue_chromatin	H3K36me3
NHEK-Epidermal_Keratinocyte_Primary_Cells__H3K4me3	2.58463e-08	1.11468e-07	0.408319	Primary_Cells	NHEK-Epidermal Keratinocyte Primary Cells H3K4me3	0.389001	FALSE	FALSE	FALSE	Multi_tissue_chromatin	H3K4me3
A10.165.450.300.425.Keloid	7.72131e-10	3.36966e-09	0.409379	Musculoskeletal/Connective	A10.165.450.300.425.Keloid	0.387874	FALSE	FALSE	FALSE	Multi_tissue_gene_expr
Duodenum_Smooth_Muscle__H3K4me3	1.61761e-08	7.2004e-08	0.411123	Digestive	Duodenum Smooth Muscle H3K4me3	0.386028	FALSE	FALSE	FALSE	Multi_tissue_chromatin	H3K4me3
T.4.Pa.BDC	6.97757e-10	3.10629e-09	0.411135	T	T.4.Pa.BDC	0.386016	FALSE	FALSE	FALSE	Immgen
Lung__H3K27ac	8.03453e-09	3.62886e-08	0.412388	Lung	Lung H3K27ac	0.384694	FALSE	FALSE	FALSE	Multi_tissue_chromatin	H3K27ac
Stomach_ENTEX__H3K4me1	6.60971e-09	3.00724e-08	0.413016	Digestive	Stomach ENTEX H3K4me1	0.384033	FALSE	FALSE	FALSE	Multi_tissue_chromatin	H3K4me1
Brain_Dorsolateral_Prefrontal_Cortex__H3K4me1	6.8419e-09	3.13737e-08	0.413684	Brain	Brain Dorsolateral Prefrontal Cortex H3K4me1	0.383331	FALSE	FALSE	FALSE	Multi_tissue_chromatin	H3K4me1
Skin Sun Exposed (Lower leg)	6.08195e-10	2.81026e-09	0.414331	Other	Skin Sun Exposed (Lower leg)	0.382653	FALSE	FALSE	FALSE	Multi_tissue_gene_expr
SC.ST34F.BM	9.10001e-10	4.27117e-09	0.415641	Other	SC.ST34F.BM	0.381281	FALSE	FALSE	FALSE	Immgen
Artery Aorta	4.25994e-10	2.00262e-09	0.415773	Cardiovascular	Artery Aorta	0.381144	FALSE	FALSE	FALSE	Multi_tissue_gene_expr
A15.382.812.522.Macrophages	5.91417e-10	2.7878e-09	0.415997	Blood/Immune	A15.382.812.522.Macrophages	0.38091	FALSE	FALSE	FALSE	Multi_tissue_gene_expr
Thyroid	5.94081e-10	2.88338e-09	0.418381	Endocrine	Thyroid	0.378428	FALSE	FALSE	FALSE	Multi_tissue_gene_expr
A15.382.490.555.567.537.Killer.Cells..Natural	5.48429e-10	2.68854e-09	0.419182	Blood/Immune	A15.382.490.555.567.537.Killer.Cells..Natural	0.377598	FALSE	FALSE	FALSE	Multi_tissue_gene_expr
Lung__H3K36me3	8.45651e-09	4.15496e-08	0.419361	Lung	Lung H3K36me3	0.377412	FALSE	FALSE	FALSE	Multi_tissue_chromatin	H3K36me3
A11.118.637.555.567.562.B.Lymphocytes	5.6872e-10	2.81211e-09	0.419865	Blood/Immune	A11.118.637.555.567.562.B.Lymphocytes	0.376891	FALSE	FALSE	FALSE	Multi_tissue_gene_expr
DC.pDC.8+.MLN	5.50197e-10	2.74001e-09	0.420427	Myeloid	DC.pDC.8+.MLN	0.376309	FALSE	FALSE	FALSE	Immgen
Osteoblast_Primary_Cells__H3K36me3	3.10996e-09	1.56775e-08	0.421378	Osteoblast_Primary	Osteoblast Primary Cells H3K36me3	0.375328	FALSE	FALSE	FALSE	Multi_tissue_chromatin	H3K36me3
preT.DN2A.Th	7.65211e-10	3.91212e-09	0.422462	T	preT.DN2A.Th	0.374213	FALSE	FALSE	FALSE	Immgen
Ovary__H3K27ac	6.64041e-09	3.44222e-08	0.423515	Ovary	Ovary H3K27ac	0.373132	FALSE	FALSE	FALSE	Multi_tissue_chromatin	H3K27ac
Pancreatic_Islets__H3K27ac	1.23196e-08	6.39115e-08	0.423574	Pancreas	Pancreatic Islets H3K27ac	0.373071	FALSE	FALSE	FALSE	Multi_tissue_chromatin	H3K27ac
Brain_Anterior_Caudate__H3K36me3	6.56454e-09	3.40856e-08	0.42364	Brain	Brain Anterior Caudate H3K36me3	0.373003	FALSE	FALSE	FALSE	Multi_tissue_chromatin	H3K36me3
DC.pDC.8+.SLN	5.56684e-10	2.89226e-09	0.423685	Myeloid	DC.pDC.8+.SLN	0.372956	FALSE	FALSE	FALSE	Immgen
Ovary	5.53342e-10	2.87713e-09	0.423744	Other	Ovary	0.372896	FALSE	FALSE	FALSE	Multi_tissue_gene_expr
A08.186.211.132.Brain.Stem	4.38345e-10	2.4048e-09	0.427682	CNS	A08.186.211.132.Brain.Stem	0.368879	FALSE	FALSE	FALSE	Multi_tissue_gene_expr
A11.872.040.Adult.Stem.Cells	5.71903e-10	3.22021e-09	0.429519	Other	A11.872.040.Adult.Stem.Cells	0.367017	FALSE	FALSE	FALSE	Multi_tissue_gene_expr
Fetal_Intestine_Small__H3K36me3	3.64474e-09	2.14358e-08	0.432493	Fetal	Fetal Intestine Small H3K36me3	0.364021	FALSE	FALSE	FALSE	Multi_tissue_chromatin	H3K36me3
A09.371.729.Retina	3.97897e-10	2.38154e-09	0.433655	CNS	A09.371.729.Retina	0.362855	FALSE	FALSE	FALSE	Multi_tissue_gene_expr
Liver__H3K4me1	3.30477e-09	1.99726e-08	0.434289	Liver	Liver H3K4me1	0.362221	FALSE	FALSE	FALSE	Multi_tissue_chromatin	H3K4me1
A03.556.500.760.464.Parotid.Gland	5.59648e-10	3.46156e-09	0.435781	Digestive	A03.556.500.760.464.Parotid.Gland	0.360732	FALSE	FALSE	FALSE	Multi_tissue_gene_expr
Ovary__H3K4me3	1.51268e-08	9.38725e-08	0.435991	Ovary	Ovary H3K4me3	0.360523	FALSE	FALSE	FALSE	Multi_tissue_chromatin	H3K4me3
preT.DN3-4.Th	6.51775e-10	4.15646e-09	0.437697	T	preT.DN3-4.Th	0.358826	FALSE	FALSE	FALSE	Immgen
FRC.MLN	5.13235e-10	3.36263e-09	0.439345	Other	FRC.MLN	0.357194	FALSE	FALSE	FALSE	Immgen
Aorta_ENTEX__H3K27ac	1.69201e-09	1.15998e-08	0.442014	Artery	Aorta ENTEX H3K27ac	0.354564	FALSE	FALSE	FALSE	Multi_tissue_chromatin	H3K27ac
Brain_Anterior_Caudate__H3K9ac	6.11653e-09	4.37914e-08	0.444459	Brain	Brain Anterior Caudate H3K9ac	0.352169	FALSE	FALSE	FALSE	Multi_tissue_chromatin	H3K9ac
A08.186.211.Brain	3.03076e-10	2.30142e-09	0.447615	CNS	A08.186.211.Brain	0.349096	FALSE	FALSE	FALSE	Multi_tissue_gene_expr
Fetal_Heart__H3K36me3	7.28352e-09	5.65418e-08	0.448751	Fetal	Fetal Heart H3K36me3	0.347994	FALSE	FALSE	FALSE	Multi_tissue_chromatin	H3K36me3
proB.FrBC.FL	4.53474e-10	3.78368e-09	0.452301	B	proB.FrBC.FL	0.344572	FALSE	FALSE	FALSE	Immgen
T.ISP.Th	4.22582e-10	3.55836e-09	0.452734	T	T.ISP.Th	0.344157	FALSE	FALSE	FALSE	Immgen
Fi.MTS15+.Th	3.56615e-10	3.00936e-09	0.452835	Other	Fi.MTS15+.Th	0.34406	FALSE	FALSE	FALSE	Immgen
Gastric__H3K4me3	1.71753e-08	1.45826e-07	0.453121	Digestive	Gastric H3K4me3	0.343786	FALSE	FALSE	FALSE	Multi_tissue_chromatin	H3K4me3
T.4Nve.MLN	5.36587e-10	4.73415e-09	0.454879	T	T.4Nve.MLN	0.342104	FALSE	FALSE	FALSE	Immgen
Brain_Cingulate_Gyrus__H3K4me3	7.25668e-09	6.50722e-08	0.455603	Brain	Brain Cingulate Gyrus H3K4me3	0.341413	FALSE	FALSE	FALSE	Multi_tissue_chromatin	H3K4me3
Primary_B_cells_from_peripheral_blood__DNase	5.46529e-09	5.25535e-08	0.458587	Primary_Cells	Primary B cells from peripheral blood DNase	0.338578	FALSE	FALSE	FALSE	Multi_tissue_chromatin	DNase
ILC1.CD127+.SI	2.63146e-10	2.69464e-09	0.461103	Other	ILC1.CD127+.SI	0.336202	FALSE	FALSE	FALSE	Immgen
T.4Eff49d+11a+.Sp.d8.LCMV	3.01308e-10	3.099e-09	0.461273	T	T.4Eff49d+11a+.Sp.d8.LCMV	0.336042	FALSE	FALSE	FALSE	Immgen
Primary_B_cells_from_peripheral_blood__H3K4me1	1.90065e-09	2.00548e-08	0.462248	Primary_Cells	Primary B cells from peripheral blood H3K4me1	0.335125	FALSE	FALSE	FALSE	Multi_tissue_chromatin	H3K4me1
Tgd.vg5-.act.IEL	3.5008e-10	3.72559e-09	0.462568	T	Tgd.vg5-.act.IEL	0.334824	FALSE	FALSE	FALSE	Immgen
CD8.96h.LN	4.48891e-10	4.95826e-09	0.463931	T	CD8.96h.LN	0.333546	FALSE	FALSE	FALSE	Immgen
A11.329.Connective.Tissue.Cells	2.25103e-10	2.49037e-09	0.463989	Musculoskeletal/Connective	A11.329.Connective.Tissue.Cells	0.333492	FALSE	FALSE	FALSE	Multi_tissue_gene_expr
Brain_Substantia_Nigra__H3K9ac	4.71368e-09	5.32538e-08	0.464734	Brain	Brain Substantia Nigra H3K9ac	0.332795	FALSE	FALSE	FALSE	Multi_tissue_chromatin	H3K9ac
T.4Mem.LN	3.61051e-10	4.27858e-09	0.466375	T	T.4Mem.LN	0.331265	FALSE	FALSE	FALSE	Immgen
Thymus__H3K36me3	3.81583e-09	4.60852e-08	0.467006	Thymus	Thymus H3K36me3	0.330678	FALSE	FALSE	FALSE	Multi_tissue_chromatin	H3K36me3
Esoph-Muscularis_ENTEX__H3K4me1	1.38081e-09	1.786e-08	0.469187	Esophagus	Esoph-Muscularis ENTEX H3K4me1	0.328654	FALSE	FALSE	FALSE	Multi_tissue_chromatin	H3K4me1
Tgd.vg5-.IEL	2.52799e-10	3.36411e-09	0.470049	T	Tgd.vg5-.IEL	0.327857	FALSE	FALSE	FALSE	Immgen
ILC3.NKp46-.4-.SI	2.26089e-10	3.17377e-09	0.471605	NK	ILC3.NKp46-.4-.SI	0.326422	FALSE	FALSE	FALSE	Immgen
A11.329.830.Stromal.Cells	1.64414e-10	2.54951e-09	0.474291	Musculoskeletal/Connective	A11.329.830.Stromal.Cells	0.323955	FALSE	FALSE	FALSE	Multi_tissue_gene_expr
SC.MPP34F.BM	2.46736e-10	4.19483e-09	0.476548	Other	SC.MPP34F.BM	0.321893	FALSE	FALSE	FALSE	Immgen
T.4+8int.Th	2.17658e-10	3.83157e-09	0.47735	T	T.4+8int.Th	0.321163	FALSE	FALSE	FALSE	Immgen
T.4int8+.Th	2.0682e-10	3.79707e-09	0.478281	T	T.4int8+.Th	0.320317	FALSE	FALSE	FALSE	Immgen
A10.165.450.300.Cicatrix	1.20924e-10	2.71509e-09	0.482238	Musculoskeletal/Connective	A10.165.450.300.Cicatrix	0.316739	FALSE	FALSE	FALSE	Multi_tissue_gene_expr
A08.186.211.464.Limbic.System	9.87169e-11	2.30426e-09	0.482914	CNS	A08.186.211.464.Limbic.System	0.31613	FALSE	FALSE	FALSE	Multi_tissue_gene_expr
Liver__H3K9ac	1.80833e-09	4.29689e-08	0.483216	Liver	Liver H3K9ac	0.315859	FALSE	FALSE	FALSE	Multi_tissue_chromatin	H3K9ac
Skeletal_Muscle_Female__H3K36me3	1.31794e-09	3.41376e-08	0.484602	Skeletal muscle	Skeletal Muscle Female H3K36me3	0.314615	FALSE	FALSE	FALSE	Multi_tissue_chromatin	H3K36me3
SC.CMP.BM.DR	1.17063e-10	3.0431e-09	0.484657	Myeloid	SC.CMP.BM.DR	0.314565	FALSE	FALSE	FALSE	Immgen
Artery-Coronary_ENTEX__H3K27ac	7.67011e-10	2.40021e-08	0.487254	Artery	Artery-Coronary ENTEX H3K27ac	0.312245	FALSE	FALSE	FALSE	Multi_tissue_chromatin	H3K27ac
Lung_ENTEX__H3K27ac	7.85686e-10	2.99526e-08	0.489537	Lung	Lung ENTEX H3K27ac	0.310215	FALSE	FALSE	FALSE	Multi_tissue_chromatin	H3K27ac
A11.382.Endocrine.Cells	1.04984e-10	4.27517e-09	0.490204	Endocrine	A11.382.Endocrine.Cells	0.309623	FALSE	FALSE	FALSE	Multi_tissue_gene_expr
A10.272.Epithelium	8.67507e-11	3.87567e-09	0.491071	Other	A10.272.Epithelium	0.308856	FALSE	FALSE	FALSE	Multi_tissue_gene_expr
A17.815.Skin	4.85392e-11	2.17257e-09	0.491088	Other	A17.815.Skin	0.308841	FALSE	FALSE	FALSE	Multi_tissue_gene_expr
DC.8-4-11b+.Sp	5.81524e-11	2.72935e-09	0.491501	Myeloid	DC.8-4-11b+.Sp	0.308476	FALSE	FALSE	FALSE	Immgen
LN.TR.14w.B6	4.97566e-11	2.66215e-09	0.492544	T	LN.TR.14w.B6	0.307555	FALSE	FALSE	FALSE	Immgen
Esoph-GJ_ENTEX__H3K4me1	3.55965e-10	2.13389e-08	0.493345	Esophagus	Esoph-GJ ENTEX H3K4me1	0.306849	FALSE	FALSE	FALSE	Multi_tissue_chromatin	H3K4me1
A05.360.319.679.256.Cervix.Uteri	4.70121e-11	3.42615e-09	0.494526	Other	A05.360.319.679.256.Cervix.Uteri	0.305811	FALSE	FALSE	FALSE	Multi_tissue_gene_expr
Brain_Angular_Gyrus__H3K36me3	3.49682e-10	4.05766e-08	0.496562	Brain	Brain Angular Gyrus H3K36me3	0.304026	FALSE	FALSE	FALSE	Multi_tissue_chromatin	H3K36me3
Tgd.vg5+.IEL	1.36658e-11	2.80984e-09	0.49806	T	Tgd.vg5+.IEL	0.302719	FALSE	FALSE	FALSE	Immgen
Ep.8wk.MEClo.Th	-7.82785e-13	2.17773e-09	0.500143	Other	Ep.8wk.MEClo.Th	0.300905	FALSE	FALSE	FALSE	Immgen
Adrenal_gland_ENTEX__H3K4me3	-1.3496e-10	6.16988e-08	0.500873	Adrenal_gland	Adrenal gland ENTEX H3K4me3	0.300273	FALSE	FALSE	FALSE	Multi_tissue_chromatin	H3K4me3
T.4Nve.LN	-1.77303e-11	4.92122e-09	0.501437	T	T.4Nve.LN	0.299783	FALSE	FALSE	FALSE	Immgen
Fetal_Lung__H3K9ac	-4.6471e-10	1.25108e-07	0.501482	Fetal	Fetal Lung H3K9ac	0.299745	FALSE	FALSE	FALSE	Multi_tissue_chromatin	H3K9ac
SC.LTSL.FL	-1.52655e-11	3.59342e-09	0.501695	Other	SC.LTSL.FL	0.29956	FALSE	FALSE	FALSE	Immgen
NKT.4+.Sp	-3.93594e-11	3.98263e-09	0.503943	NK	NKT.4+.Sp	0.297619	FALSE	FALSE	FALSE	Immgen
A11.329.114.Adipocytes	-2.61786e-11	2.63269e-09	0.503967	Adipose	A11.329.114.Adipocytes	0.297598	FALSE	FALSE	FALSE	Multi_tissue_gene_expr
Ep.8wk.MEChi.Th	-3.83392e-11	2.42016e-09	0.50632	Other	Ep.8wk.MEChi.Th	0.295575	FALSE	FALSE	FALSE	Immgen
MC.Es	-4.02233e-11	2.4822e-09	0.506464	Myeloid	MC.Es	0.295451	FALSE	FALSE	FALSE	Immgen
Nerve Tibial	-3.88035e-11	2.18622e-09	0.507081	Other	Nerve Tibial	0.294923	FALSE	FALSE	FALSE	Multi_tissue_gene_expr
Foreskin_Melanocyte_Primary_Cells_skin01__H3K4me1	-1.0364e-09	5.7834e-08	0.507149	Primary_Cells	Foreskin Melanocyte Primary Cells skin01 H3K4me1	0.294865	FALSE	FALSE	FALSE	Multi_tissue_chromatin	H3K4me1
FRC.SLN.CFA.d6.v2	-7.4719e-11	3.6617e-09	0.50814	Other	FRC.SLN.CFA.d6.v2	0.294017	FALSE	FALSE	FALSE	Immgen
NK.CD49b+.Lv	-6.00075e-11	2.72234e-09	0.508793	NK	NK.CD49b+.Lv	0.293459	FALSE	FALSE	FALSE	Immgen
Primary_T_cells_from_cord_blood__DNase	-1.86612e-09	8.40138e-08	0.508861	Primary_Cells	Primary T cells from cord blood DNase	0.293401	FALSE	FALSE	FALSE	Multi_tissue_chromatin	DNase
T.8Nve.PP	-8.42103e-11	3.53213e-09	0.50951	T	T.8Nve.PP	0.292847	FALSE	FALSE	FALSE	Immgen
MF.480hi.LV.Naive	-6.09178e-11	2.53766e-09	0.509576	Myeloid	MF.480hi.LV.Naive	0.292791	FALSE	FALSE	FALSE	Immgen
preT.ETP.Th	-8.52802e-11	3.36094e-09	0.510122	T	preT.ETP.Th	0.292326	FALSE	FALSE	FALSE	Immgen
T.8Eff.Sp.OT1.d15.VSVOva	-1.48113e-10	3.90765e-09	0.515118	T	T.8Eff.Sp.OT1.d15.VSVOva	0.288094	FALSE	FALSE	FALSE	Immgen
A08.186.211.464.405.Hippocampus	-8.38727e-11	2.18673e-09	0.515298	CNS	A08.186.211.464.405.Hippocampus	0.287942	FALSE	FALSE	FALSE	Multi_tissue_gene_expr
Fetal_Thymus__DNase	-2.35874e-09	5.01591e-08	0.518753	Fetal	Fetal Thymus DNase	0.285039	FALSE	FALSE	FALSE	Multi_tissue_chromatin	DNase
A03.620.Liver	-1.38448e-10	2.84032e-09	0.519438	Liver	A03.620.Liver	0.284466	FALSE	FALSE	FALSE	Multi_tissue_gene_expr
Rectal_Mucosa_Donor_29__H3K36me3	-2.33836e-09	4.15827e-08	0.522422	Digestive	Rectal Mucosa Donor 29 H3K36me3	0.281978	FALSE	FALSE	FALSE	Multi_tissue_chromatin	H3K36me3
A11.620.520.Myocytes..Smooth.Muscle	-2.57397e-10	3.88122e-09	0.526438	Musculoskeletal/Connective	A11.620.520.Myocytes..Smooth.Muscle	0.278653	FALSE	FALSE	FALSE	Multi_tissue_gene_expr
Uterus_ENTEX__H3K27ac	-1.38046e-09	2.04165e-08	0.526954	Uterus	Uterus ENTEX H3K27ac	0.278227	FALSE	FALSE	FALSE	Multi_tissue_chromatin	H3K27ac
Foreskin_Fibroblast_Primary_Cells_skin01__H3K27ac	-1.91756e-09	2.74462e-08	0.52785	Primary_Cells	Foreskin Fibroblast Primary Cells skin01 H3K27ac	0.27749	FALSE	FALSE	FALSE	Multi_tissue_chromatin	H3K27ac
Aorta_ENTEX__H3K4me1	-8.39229e-10	1.19626e-08	0.527965	Artery	Aorta ENTEX H3K4me1	0.277395	FALSE	FALSE	FALSE	Multi_tissue_chromatin	H3K4me1
A15.382.812.Mononuclear.Phagocyte.System	-2.53465e-10	3.49977e-09	0.528867	Blood/Immune	A15.382.812.Mononuclear.Phagocyte.System	0.276653	FALSE	FALSE	FALSE	Multi_tissue_gene_expr
A10.549.400.Lymph.Nodes	-1.98949e-10	2.69525e-09	0.529421	Blood/Immune	A10.549.400.Lymph.Nodes	0.276199	FALSE	FALSE	FALSE	Multi_tissue_gene_expr
Left_Ventricle__H3K4me1	-1.95209e-09	2.59028e-08	0.530037	Heart	Left Ventricle H3K4me1	0.275694	FALSE	FALSE	FALSE	Multi_tissue_chromatin	H3K4me1
NK.b2m-.Sp	-2.3011e-10	2.87436e-09	0.531904	NK	NK.b2m-.Sp	0.274167	FALSE	FALSE	FALSE	Immgen
Tgd.vg5+24ahi.Th	-3.43035e-10	3.83061e-09	0.535678	T	Tgd.vg5+24ahi.Th	0.271096	FALSE	FALSE	FALSE	Immgen
Right_Atrium__H3K27ac	-2.74682e-09	3.01352e-08	0.536313	Heart	Right Atrium H3K27ac	0.270581	FALSE	FALSE	FALSE	Multi_tissue_chromatin	H3K27ac
Primary_T_killer_naive_cells_from_peripheral_blood__H3K9ac	-7.86608e-09	8.47249e-08	0.536986	Primary_Cells	Primary T killer naive cells from peripheral blood H3K9ac	0.270037	FALSE	FALSE	FALSE	Multi_tissue_chromatin	H3K9ac
CD4.5h.LN	-3.55858e-10	3.69397e-09	0.538373	T	CD4.5h.LN	0.268917	FALSE	FALSE	FALSE	Immgen
A02.835.583.443.800.800.Synovial.Fluid	-3.55468e-10	3.60395e-09	0.539285	Blood/Immune	A02.835.583.443.800.800.Synovial.Fluid	0.268181	FALSE	FALSE	FALSE	Multi_tissue_gene_expr
A08.186.211.464.710.225.Entorhinal.Cortex	-2.17655e-10	2.18448e-09	0.539684	CNS	A08.186.211.464.710.225.Entorhinal.Cortex	0.267861	FALSE	FALSE	FALSE	Multi_tissue_gene_expr
Primary_T_cells_from_peripheral_blood__DNase	-6.64847e-09	6.37534e-08	0.541528	Primary_Cells	Primary T cells from peripheral blood DNase	0.266379	FALSE	FALSE	FALSE	Multi_tissue_chromatin	DNase
Minor Salivary Gland	-2.64253e-10	2.51116e-09	0.541904	Other	Minor Salivary Gland	0.266078	FALSE	FALSE	FALSE	Multi_tissue_gene_expr
A03.556.875.875.Stomach	-3.75463e-10	3.50898e-09	0.542606	Digestive	A03.556.875.875.Stomach	0.265516	FALSE	FALSE	FALSE	Multi_tissue_gene_expr
T.8Eff.Sp.OT1.d5.VSVOva	-3.71681e-10	3.46844e-09	0.542669	T	T.8Eff.Sp.OT1.d5.VSVOva	0.265465	FALSE	FALSE	FALSE	Immgen
DC.103-11b+24+.Lu	-2.67776e-10	2.41122e-09	0.544213	Myeloid	DC.103-11b+24+.Lu	0.264231	FALSE	FALSE	FALSE	Immgen
MC.To	-4.18712e-10	3.74278e-09	0.544537	Myeloid	MC.To	0.263972	FALSE	FALSE	FALSE	Immgen
Primary_T_helper_naive_cells_from_peripheral_blood__H3K9ac	-7.6452e-09	6.55596e-08	0.546417	Primary_Cells	Primary T helper naive cells from peripheral blood H3K9ac	0.262476	FALSE	FALSE	FALSE	Multi_tissue_chromatin	H3K9ac
Foreskin_Fibroblast_Primary_Cells_skin01__DNase	-6.53552e-09	5.39545e-08	0.548206	Primary_Cells	Foreskin Fibroblast Primary Cells skin01 DNase	0.261056	FALSE	FALSE	FALSE	Multi_tissue_chromatin	DNase
Spleen_ENTEX__H3K4me3	-8.05945e-09	6.54058e-08	0.549034	Spleen	Spleen ENTEX H3K4me3	0.2604	FALSE	FALSE	FALSE	Multi_tissue_chromatin	H3K4me3
Adipose_Nuclei__H3K27ac	-1.76245e-09	1.4055e-08	0.549895	Adipose	Adipose Nuclei H3K27ac	0.25972	FALSE	FALSE	FALSE	Multi_tissue_chromatin	H3K27ac
Foreskin_Fibroblast_Primary_Cells_skin02__DNase	-6.77426e-09	5.33826e-08	0.55049	Primary_Cells	Foreskin Fibroblast Primary Cells skin02 DNase	0.25925	FALSE	FALSE	FALSE	Multi_tissue_chromatin	DNase
DC.103-11b+F4_80lo.Kd	-4.84828e-10	3.74429e-09	0.551513	Myeloid	DC.103-11b+F4_80lo.Kd	0.258444	FALSE	FALSE	FALSE	Immgen
T.8Eff.Sp.OT1.d6.LisOva	-6.65143e-10	5.12702e-09	0.551611	T	T.8Eff.Sp.OT1.d6.LisOva	0.258367	FALSE	FALSE	FALSE	Immgen
Gastric__H3K36me3	-5.62172e-09	4.19346e-08	0.553322	Digestive	Gastric H3K36me3	0.257022	FALSE	FALSE	FALSE	Multi_tissue_chromatin	H3K36me3
Psoas_Muscle__H3K4me3	-1.40938e-08	1.03775e-07	0.554015	Skeletal muscle	Psoas Muscle H3K4me3	0.256479	FALSE	FALSE	FALSE	Multi_tissue_chromatin	H3K4me3
Brain_Substantia_Nigra__H3K4me1	-2.61957e-09	1.82605e-08	0.557035	Brain	Brain Substantia Nigra H3K4me1	0.254118	FALSE	FALSE	FALSE	Multi_tissue_chromatin	H3K4me1
Stomach_Mucosa__H3K9ac	-8.46963e-09	5.74328e-08	0.55862	Digestive	Stomach Mucosa H3K9ac	0.252884	FALSE	FALSE	FALSE	Multi_tissue_chromatin	H3K9ac
A02.165.Cartilage	-7.20661e-10	4.86542e-09	0.558876	Musculoskeletal/Connective	A02.165.Cartilage	0.252685	FALSE	FALSE	FALSE	Multi_tissue_gene_expr
Brain Substantia nigra	-3.16812e-10	2.12539e-09	0.559247	CNS	Brain Substantia nigra	0.252396	FALSE	FALSE	FALSE	Multi_tissue_gene_expr
CD4.24h.LN	-5.74881e-10	3.57683e-09	0.563845	T	CD4.24h.LN	0.248841	FALSE	FALSE	FALSE	Immgen
preB.FrD.FL	-6.70564e-10	4.11324e-09	0.564751	B	preB.FrD.FL	0.248143	FALSE	FALSE	FALSE	Immgen
Tgd.vg2+24ahi.e17.Th	-9.48331e-10	5.81023e-09	0.564826	T	Tgd.vg2+24ahi.e17.Th	0.248085	FALSE	FALSE	FALSE	Immgen
preT.DN2-3.Th	-6.31949e-10	3.86923e-09	0.564869	T	preT.DN2-3.Th	0.248052	FALSE	FALSE	FALSE	Immgen
Colon_Smooth_Muscle__H3K4me3	-1.26273e-08	7.55258e-08	0.56639	Digestive	Colon Smooth Muscle H3K4me3	0.246884	FALSE	FALSE	FALSE	Multi_tissue_chromatin	H3K4me3
B.FrE.BM	-5.92998e-10	3.53223e-09	0.566662	B	B.FrE.BM	0.246676	FALSE	FALSE	FALSE	Immgen
Colonic_Mucosa__H3K4me1	-7.56093e-09	4.4499e-08	0.56746	Digestive	Colonic Mucosa H3K4me1	0.246064	FALSE	FALSE	FALSE	Multi_tissue_chromatin	H3K4me1
Esoph-Mucosa_ENTEX__H3K4me1	-6.49904e-09	3.78979e-08	0.56808	Esophagus	Esoph-Mucosa ENTEX H3K4me1	0.24559	FALSE	FALSE	FALSE	Multi_tissue_chromatin	H3K4me1
A08.186.211.730.885.287.500.Cerebral.Cortex	-3.96204e-10	2.26746e-09	0.569356	CNS	A08.186.211.730.885.287.500.Cerebral.Cortex	0.244616	FALSE	FALSE	FALSE	Multi_tissue_gene_expr
Brain_Inferior_Temporal_Lobe__H3K4me1	-5.12671e-09	2.93245e-08	0.569392	Brain	Brain Inferior Temporal Lobe H3K4me1	0.244588	FALSE	FALSE	FALSE	Multi_tissue_chromatin	H3K4me1
NK.Sp	-6.91585e-10	3.93714e-09	0.569718	NK	NK.Sp	0.24434	FALSE	FALSE	FALSE	Immgen
Fetal_Muscle_Leg__H3K4me1	-5.18572e-09	2.92829e-08	0.570281	Fetal	Fetal Muscle Leg H3K4me1	0.243911	FALSE	FALSE	FALSE	Multi_tissue_chromatin	H3K4me1
Heart Atrial Appendage	-4.36806e-10	2.46374e-09	0.570361	Cardiovascular	Heart Atrial Appendage	0.24385	FALSE	FALSE	FALSE	Multi_tissue_gene_expr
Colonic_Mucosa__H3K4me3	-1.69821e-08	9.57723e-08	0.570371	Digestive	Colonic Mucosa H3K4me3	0.243843	FALSE	FALSE	FALSE	Multi_tissue_chromatin	H3K4me3
A08.186.211.730.317.357.352.435.Hypothalamo.Hypophyseal.System	-6.33048e-10	3.5338e-09	0.571086	CNS	A08.186.211.730.317.357.352.435.Hypothalamo.Hypophyseal.System	0.243298	FALSE	FALSE	FALSE	Multi_tissue_gene_expr
A11.443.Erythroid.Cells	-5.04852e-10	2.71498e-09	0.573758	Blood/Immune	A11.443.Erythroid.Cells	0.241271	FALSE	FALSE	FALSE	Multi_tissue_gene_expr
Brain_Angular_Gyrus__H3K4me1	-4.2948e-09	2.28591e-08	0.574515	Brain	Brain Angular Gyrus H3K4me1	0.240698	FALSE	FALSE	FALSE	Multi_tissue_chromatin	H3K4me1
A15.382.520.604.800.Palatine.Tonsil	-7.80433e-10	3.95552e-09	0.578205	Blood/Immune	A15.382.520.604.800.Palatine.Tonsil	0.237919	FALSE	FALSE	FALSE	Multi_tissue_gene_expr
B.Fo.MLN	-9.20795e-10	4.51448e-09	0.58081	B	B.Fo.MLN	0.235966	FALSE	FALSE	FALSE	Immgen
B1a.Sp	-8.01427e-10	3.883e-09	0.581758	B	B1a.Sp	0.235257	FALSE	FALSE	FALSE	Immgen
DC.11b+.AT.v2	-5.62367e-10	2.71077e-09	0.582173	Myeloid	DC.11b+.AT.v2	0.234948	FALSE	FALSE	FALSE	Immgen
ILC3.NKp46-.4+.SI	-5.79067e-10	2.78286e-09	0.582418	NK	ILC3.NKp46-.4+.SI	0.234765	FALSE	FALSE	FALSE	Immgen
Vagina_ENTEX__H3K4me3	-1.60242e-08	7.57184e-08	0.583802	Vagina	Vagina ENTEX H3K4me3	0.233735	FALSE	FALSE	FALSE	Multi_tissue_chromatin	H3K4me3
Fetal_Muscle_Leg__H3K4me3	-2.30951e-08	1.0868e-07	0.584143	Fetal	Fetal Muscle Leg H3K4me3	0.233481	FALSE	FALSE	FALSE	Multi_tissue_chromatin	H3K4me3
Foreskin_Fibroblast_Primary_Cells_skin02__H3K36me3	-4.68777e-09	2.15494e-08	0.586105	Primary_Cells	Foreskin Fibroblast Primary Cells skin02 H3K36me3	0.232025	FALSE	FALSE	FALSE	Multi_tissue_chromatin	H3K36me3
Colon-TV_ENTEX__H3K27ac	-4.72073e-09	2.14405e-08	0.587134	Digestive	Colon-TV ENTEX H3K27ac	0.231263	FALSE	FALSE	FALSE	Multi_tissue_chromatin	H3K27ac
FRC.Cad11.WT.v2	-7.45729e-10	3.33726e-09	0.58841	Other	FRC.Cad11.WT.v2	0.23032	FALSE	FALSE	FALSE	Immgen
Placenta__H3K36me3	-6.11349e-09	2.72007e-08	0.588915	Placenta	Placenta H3K36me3	0.229947	FALSE	FALSE	FALSE	Multi_tissue_chromatin	H3K36me3
Brain_Substantia_Nigra__H3K36me3	-1.31779e-08	5.77383e-08	0.590268	Brain	Brain Substantia Nigra H3K36me3	0.228951	FALSE	FALSE	FALSE	Multi_tissue_chromatin	H3K36me3
Psoas_Muscle__H3K27ac	-1.01553e-08	4.4185e-08	0.590891	Skeletal muscle	Psoas Muscle H3K27ac	0.228493	FALSE	FALSE	FALSE	Multi_tissue_chromatin	H3K27ac
B.FrF.BM	-9.14189e-10	3.83219e-09	0.594275	B	B.FrF.BM	0.226013	FALSE	FALSE	FALSE	Immgen
Small Intestine Terminal Ileum	-9.06535e-10	3.76304e-09	0.595186	Digestive	Small Intestine Terminal Ileum	0.225348	FALSE	FALSE	FALSE	Multi_tissue_gene_expr
Brain_Anterior_Caudate__H3K4me1	-5.42331e-09	2.21376e-08	0.596765	Brain	Brain Anterior Caudate H3K4me1	0.224197	FALSE	FALSE	FALSE	Multi_tissue_chromatin	H3K4me1
Primary_T_cells_from_peripheral_blood__H3K4me3	-2.11959e-08	8.56158e-08	0.597766	Primary_Cells	Primary T cells from peripheral blood H3K4me3	0.223469	FALSE	FALSE	FALSE	Multi_tissue_chromatin	H3K4me3
MF.Sbcaps.SLN	-8.65433e-10	3.4251e-09	0.59974	Myeloid	MF.Sbcaps.SLN	0.222037	FALSE	FALSE	FALSE	Immgen
A05.360.319.114.630.Ovary	-6.95045e-10	2.74691e-09	0.599877	Other	A05.360.319.114.630.Ovary	0.221938	FALSE	FALSE	FALSE	Multi_tissue_gene_expr
skeletal_muscle_ENTEX__H3K27ac	-3.1171e-09	1.22337e-08	0.60056	Skeletal muscle	skeletal muscle ENTEX H3K27ac	0.221444	FALSE	FALSE	FALSE	Multi_tissue_chromatin	H3K27ac
proB.FrBC.BM	-7.94596e-10	3.10955e-09	0.600845	B	proB.FrBC.BM	0.221238	FALSE	FALSE	FALSE	Immgen
Lung	-6.74936e-10	2.57561e-09	0.603358	Other	Lung	0.219425	FALSE	FALSE	FALSE	Multi_tissue_gene_expr
Fetal_Lung__H3K4me1	-5.32864e-09	2.01889e-08	0.604087	Fetal	Fetal Lung H3K4me1	0.218901	FALSE	FALSE	FALSE	Multi_tissue_chromatin	H3K4me1
T.8Mem.Sp.OT1.d45.VSVOva	-9.15953e-10	3.45586e-09	0.604512	T	T.8Mem.Sp.OT1.d45.VSVOva	0.218595	FALSE	FALSE	FALSE	Immgen
Fetal_Muscle_Trunk__H3K4me3	-2.9544e-08	1.10477e-07	0.605428	Fetal	Fetal Muscle Trunk H3K4me3	0.217937	FALSE	FALSE	FALSE	Multi_tissue_chromatin	H3K4me3
A08.186.211.730.885.287.500.270.Frontal.Lobe	-5.95685e-10	2.19715e-09	0.606849	CNS	A08.186.211.730.885.287.500.270.Frontal.Lobe	0.216919	FALSE	FALSE	FALSE	Multi_tissue_gene_expr
Lung_ENTEX__H3K36me3	-6.64324e-09	2.43496e-08	0.607507	Lung	Lung ENTEX H3K36me3	0.216448	FALSE	FALSE	FALSE	Multi_tissue_chromatin	H3K36me3
Brain_Angular_Gyrus__H3K9ac	-1.79443e-08	6.55735e-08	0.607824	Brain	Brain Angular Gyrus H3K9ac	0.216222	FALSE	FALSE	FALSE	Multi_tissue_chromatin	H3K9ac
Foreskin_Melanocyte_Primary_Cells_skin01__H3K36me3	-1.676e-08	6.116e-08	0.607971	Primary_Cells	Foreskin Melanocyte Primary Cells skin01 H3K36me3	0.216117	FALSE	FALSE	FALSE	Multi_tissue_chromatin	H3K36me3
HMEC_Mammary_Epithelial_Primary_Cells__H3K4me3	-3.83772e-08	1.3572e-07	0.611323	Primary_Cells	HMEC Mammary Epithelial Primary Cells H3K4me3	0.21373	FALSE	FALSE	FALSE	Multi_tissue_chromatin	H3K4me3
Nerve-Tibial_ENTEX__H3K27ac	-3.66676e-09	1.28599e-08	0.612228	Nerve	Nerve-Tibial ENTEX H3K27ac	0.213087	FALSE	FALSE	FALSE	Multi_tissue_chromatin	H3K27ac
Skeletal_Muscle_Female__H3K4me1	-7.70473e-09	2.66544e-08	0.613733	Skeletal muscle	Skeletal Muscle Female H3K4me1	0.212021	FALSE	FALSE	FALSE	Multi_tissue_chromatin	H3K4me1
Foreskin_Fibroblast_Primary_Cells_skin01__H3K4me1	-5.41772e-09	1.85754e-08	0.614727	Primary_Cells	Foreskin Fibroblast Primary Cells skin01 H3K4me1	0.211318	FALSE	FALSE	FALSE	Multi_tissue_chromatin	H3K4me1
Stomach_Mucosa__H3K4me3	-3.03196e-08	1.02129e-07	0.616719	Digestive	Stomach Mucosa H3K4me3	0.209913	FALSE	FALSE	FALSE	Multi_tissue_chromatin	H3K4me3
Fetal_Kidney__H3K4me1	-1.93513e-08	6.5063e-08	0.616929	Fetal	Fetal Kidney H3K4me1	0.209765	FALSE	FALSE	FALSE	Multi_tissue_chromatin	H3K4me1
A14.724.Pharynx	-1.10921e-09	3.72731e-09	0.616992	Other	A14.724.Pharynx	0.20972	FALSE	FALSE	FALSE	Multi_tissue_gene_expr
Breast_variant_Human_Mammary_Epithelial_Cells_(vHMEC)__H3K36me3	-5.88811e-09	1.9762e-08	0.61713	Breast	Breast variant Human Mammary Epithelial Cells (vHMEC) H3K36me3	0.209623	FALSE	FALSE	FALSE	Multi_tissue_chromatin	H3K36me3
BA.Bl	-1.34963e-09	4.47722e-09	0.618462	Myeloid	BA.Bl	0.208687	FALSE	FALSE	FALSE	Immgen
Brain_Germinal_Matrix__H3K4me1	-1.53836e-08	5.08795e-08	0.618808	Brain	Brain Germinal Matrix H3K4me1	0.208444	FALSE	FALSE	FALSE	Multi_tissue_chromatin	H3K4me1
T.8SP24-.Th	-1.3043e-09	4.29758e-09	0.619245	T	T.8SP24-.Th	0.208138	FALSE	FALSE	FALSE	Immgen
ILC1.CD127+.Sp	-9.71987e-10	3.20142e-09	0.619288	Other	ILC1.CD127+.Sp	0.208107	FALSE	FALSE	FALSE	Immgen
Kidney Cortex	-6.36343e-10	2.09585e-09	0.619292	Other	Kidney Cortex	0.208105	FALSE	FALSE	FALSE	Multi_tissue_gene_expr
Fetal_Heart__H3K9ac	-6.25809e-09	2.05978e-08	0.619369	Fetal	Fetal Heart H3K9ac	0.208051	FALSE	FALSE	FALSE	Multi_tissue_chromatin	H3K9ac
Adipose Visceral (Omentum)	-7.1533e-10	2.30749e-09	0.621721	Adipose	Adipose Visceral (Omentum)	0.206404	FALSE	FALSE	FALSE	Multi_tissue_gene_expr
Gastric__DNase	-3.21064e-08	1.03483e-07	0.621818	Digestive	Gastric DNase	0.206337	FALSE	FALSE	FALSE	Multi_tissue_chromatin	DNase
Skeletal_Muscle_Female__H3K9ac	-1.76142e-08	5.55991e-08	0.624305	Skeletal muscle	Skeletal Muscle Female H3K9ac	0.204603	FALSE	FALSE	FALSE	Multi_tissue_chromatin	H3K9ac
Stomach_ENTEX__H3K4me3	-2.9587e-08	9.33292e-08	0.624385	Digestive	Stomach ENTEX H3K4me3	0.204548	FALSE	FALSE	FALSE	Multi_tissue_chromatin	H3K4me3
T.8Nve.Sp	-1.28124e-09	3.99891e-09	0.625666	T	T.8Nve.Sp	0.203657	FALSE	FALSE	FALSE	Immgen
A05.360.319.114.373.Fallopian.Tubes	-8.88436e-10	2.77112e-09	0.625745	Other	A05.360.319.114.373.Fallopian.Tubes	0.203603	FALSE	FALSE	FALSE	Multi_tissue_gene_expr
Uterus_ENTEX__H3K4me3	-3.60596e-08	1.12149e-07	0.626096	Uterus	Uterus ENTEX H3K4me3	0.203359	FALSE	FALSE	FALSE	Multi_tissue_chromatin	H3K4me3
T.8Mem.Sp.OT1.d100.LisOva	-1.33069e-09	4.02094e-09	0.629655	T	T.8Mem.Sp.OT1.d100.LisOva	0.200897	FALSE	FALSE	FALSE	Immgen
Primary_Natural_Killer_cells_from_peripheral_blood__H3K36me3	-9.38658e-09	2.80857e-08	0.63089	Primary_Cells	Primary Natural Killer cells from peripheral blood H3K36me3	0.200046	FALSE	FALSE	FALSE	Multi_tissue_chromatin	H3K36me3
FRC.SLN.OT	-1.13216e-09	3.38546e-09	0.630968	Other	FRC.SLN.OT	0.199993	FALSE	FALSE	FALSE	Immgen
Adrenal_gland_ENTEX__H3K36me3	-1.16355e-08	3.46302e-08	0.631562	Adrenal_gland	Adrenal gland ENTEX H3K36me3	0.199584	FALSE	FALSE	FALSE	Multi_tissue_chromatin	H3K36me3
Sigmoid_Colon__H3K36me3	-2.10085e-08	6.20623e-08	0.632509	Digestive	Sigmoid Colon H3K36me3	0.198933	FALSE	FALSE	FALSE	Multi_tissue_chromatin	H3K36me3
T.8Eff.Sp.OT1.d10.LisOva	-1.1278e-09	3.31669e-09	0.633086	T	T.8Eff.Sp.OT1.d10.LisOva	0.198537	FALSE	FALSE	FALSE	Immgen
Esophagus__H3K4me3	-3.38628e-08	9.88887e-08	0.633988	Esophagus	Esophagus H3K4me3	0.197919	FALSE	FALSE	FALSE	Multi_tissue_chromatin	H3K4me3
T.8Mem.LN	-1.21116e-09	3.51625e-09	0.634744	T	T.8Mem.LN	0.197401	FALSE	FALSE	FALSE	Immgen
Ovary__H3K4me1	-1.19246e-08	3.44498e-08	0.635383	Ovary	Ovary H3K4me1	0.196964	FALSE	FALSE	FALSE	Multi_tissue_chromatin	H3K4me1
ABD.TR.14w.B6	-9.12241e-10	2.61666e-09	0.636316	T	ABD.TR.14w.B6	0.196327	FALSE	FALSE	FALSE	Immgen
Duodenum_Mucosa__H3K36me3	-1.15901e-08	3.25643e-08	0.639048	Digestive	Duodenum Mucosa H3K36me3	0.194467	FALSE	FALSE	FALSE	Multi_tissue_chromatin	H3K36me3
T.8EffKLRG1+CD127-.Sp.d8.LisOVA	-1.04661e-09	2.8757e-09	0.642053	T	T.8EffKLRG1+CD127-.Sp.d8.LisOVA	0.192429	FALSE	FALSE	FALSE	Immgen
Mo.6+2+.MLN	-9.35731e-10	2.54939e-09	0.643206	Myeloid	Mo.6+2+.MLN	0.19165	FALSE	FALSE	FALSE	Immgen
T.8SP24int.Th	-1.4848e-09	3.97409e-09	0.645657	T	T.8SP24int.Th	0.189998	FALSE	FALSE	FALSE	Immgen
Brain Hippocampus	-9.22748e-10	2.45948e-09	0.646237	CNS	Brain Hippocampus	0.189608	FALSE	FALSE	FALSE	Multi_tissue_gene_expr
NKT.44+NK1.1+.Th	-1.35434e-09	3.60096e-09	0.646581	NK	NKT.44+NK1.1+.Th	0.189377	FALSE	FALSE	FALSE	Immgen
Skeletal_Muscle_Male__H3K4me3	-2.95554e-08	7.73599e-08	0.648788	Skeletal muscle	Skeletal Muscle Male H3K4me3	0.187897	FALSE	FALSE	FALSE	Multi_tissue_chromatin	H3K4me3
Pancreas__H3K4me1	-1.57712e-08	4.0475e-08	0.651603	Pancreas	Pancreas H3K4me1	0.186017	FALSE	FALSE	FALSE	Multi_tissue_chromatin	H3K4me1
T.8Eff.Sp.OT1.d8.VSVOva	-1.06489e-09	2.73083e-09	0.651714	T	T.8Eff.Sp.OT1.d8.VSVOva	0.185943	FALSE	FALSE	FALSE	Immgen
B.T1.Sp	-1.22853e-09	3.03309e-09	0.657277	B	B.T1.Sp	0.182252	FALSE	FALSE	FALSE	Immgen
B.FrE.FL	-1.43009e-09	3.52268e-09	0.657616	B	B.FrE.FL	0.182027	FALSE	FALSE	FALSE	Immgen
Testis_ENTEX__H3K27ac	-5.71801e-09	1.38366e-08	0.660289	Testis	Testis ENTEX H3K27ac	0.180266	FALSE	FALSE	FALSE	Multi_tissue_chromatin	H3K27ac
CD8.CTR.LN	-1.22325e-09	2.95553e-09	0.660521	T	CD8.CTR.LN	0.180113	FALSE	FALSE	FALSE	Immgen
Left_Ventricle__H3K36me3	-1.59626e-08	3.84767e-08	0.660879	Heart	Left Ventricle H3K36me3	0.179878	FALSE	FALSE	FALSE	Multi_tissue_chromatin	H3K36me3
NKT.44-NK1.1-.Th	-2.00373e-09	4.77657e-09	0.662571	NK	NKT.44-NK1.1-.Th	0.178768	FALSE	FALSE	FALSE	Immgen
Primary_T_killer_naive_cells_from_peripheral_blood__H3K4me3	-3.90875e-08	9.13957e-08	0.665556	Primary_Cells	Primary T killer naive cells from peripheral blood H3K4me3	0.176816	FALSE	FALSE	FALSE	Multi_tissue_chromatin	H3K4me3
Skeletal_Muscle_Male__H3K4me1	-1.37787e-08	3.20515e-08	0.666363	Skeletal muscle	Skeletal Muscle Male H3K4me1	0.176289	FALSE	FALSE	FALSE	Multi_tissue_chromatin	H3K4me1
Cortex_derived_primary_cultured_neurospheres__H3K36me3	-1.91106e-08	4.4076e-08	0.667704	Primary_Cells	Cortex derived primary cultured neurospheres H3K36me3	0.175416	FALSE	FALSE	FALSE	Multi_tissue_chromatin	H3K36me3
T.8Nve.MLN	-1.65042e-09	3.80421e-09	0.667798	T	T.8Nve.MLN	0.175355	FALSE	FALSE	FALSE	Immgen
MLP.FL	-1.38951e-09	3.17515e-09	0.669169	Other	MLP.FL	0.174464	FALSE	FALSE	FALSE	Immgen
Artery-Tibial_ENTEX__H3K36me3	-1.33919e-08	3.0538e-08	0.6695	Artery	Artery-Tibial ENTEX H3K36me3	0.174249	FALSE	FALSE	FALSE	Multi_tissue_chromatin	H3K36me3
SC.STSL.FL	-1.62316e-09	3.68253e-09	0.670312	Other	SC.STSL.FL	0.173723	FALSE	FALSE	FALSE	Immgen
Placenta__H3K27ac	-8.17101e-09	1.83192e-08	0.672214	Placenta	Placenta H3K27ac	0.172492	FALSE	FALSE	FALSE	Multi_tissue_chromatin	H3K27ac
Fetal_Heart__H3K4me3	-2.11664e-08	4.70843e-08	0.67348	Fetal	Fetal Heart H3K4me3	0.171675	FALSE	FALSE	FALSE	Multi_tissue_chromatin	H3K4me3
Ganglion_Eminence_derived_primary_cultured_neurospheres__H3K36me3	-2.40809e-08	5.32358e-08	0.674489	Primary_Cells	Ganglion Eminence derived primary cultured neurospheres H3K36me3	0.171025	FALSE	FALSE	FALSE	Multi_tissue_chromatin	H3K36me3
Brain_Cingulate_Gyrus__H3K4me1	-9.64829e-09	2.10543e-08	0.676616	Brain	Brain Cingulate Gyrus H3K4me1	0.169658	FALSE	FALSE	FALSE	Multi_tissue_chromatin	H3K4me1
Tgd.vg5+.act.IEL	-1.80558e-09	3.92703e-09	0.677164	T	Tgd.vg5+.act.IEL	0.169306	FALSE	FALSE	FALSE	Immgen
Brain_Dorsolateral_Prefrontal_Cortex__H3K4me3	-3.56705e-08	7.75138e-08	0.677307	Brain	Brain Dorsolateral Prefrontal Cortex H3K4me3	0.169214	FALSE	FALSE	FALSE	Multi_tissue_chromatin	H3K4me3
NK.H+.MCMV7.Sp	-1.55874e-09	3.38689e-09	0.677323	NK	NK.H+.MCMV7.Sp	0.169204	FALSE	FALSE	FALSE	Immgen
Skeletal_Muscle_Male__H3K9ac	-2.60194e-08	5.64278e-08	0.67764	Skeletal muscle	Skeletal Muscle Male H3K9ac	0.169001	FALSE	FALSE	FALSE	Multi_tissue_chromatin	H3K9ac
T.4Mem49d+11a+.Sp.d30.LCMV	-1.31298e-09	2.83901e-09	0.678131	T	T.4Mem49d+11a+.Sp.d30.LCMV	0.168687	FALSE	FALSE	FALSE	Immgen
A11.872.378.590.817.Megakaryocyte.Erythroid.Progenitor.Cells	-1.28255e-09	2.72244e-09	0.681216	Blood/Immune	A11.872.378.590.817.Megakaryocyte.Erythroid.Progenitor.Cells	0.166715	FALSE	FALSE	FALSE	Multi_tissue_gene_expr
Tgd.vg3+24ahi.e17.Th	-2.15982e-09	4.55618e-09	0.682265	T	Tgd.vg3+24ahi.e17.Th	0.166047	FALSE	FALSE	FALSE	Immgen
Fetal_Intestine_Small__H3K4me3	-3.96352e-08	8.26348e-08	0.68426	Fetal	Fetal Intestine Small H3K4me3	0.164779	FALSE	FALSE	FALSE	Multi_tissue_chromatin	H3K4me3
Esoph-Mucosa_ENTEX__H3K36me3	-1.42059e-08	2.90039e-08	0.68786	Esophagus	Esoph-Mucosa ENTEX H3K36me3	0.1625	FALSE	FALSE	FALSE	Multi_tissue_chromatin	H3K36me3
Heart-Atrial_ENTEX__H3K4me3	-4.2264e-08	8.62271e-08	0.687985	Heart	Heart-Atrial ENTEX H3K4me3	0.162421	FALSE	FALSE	FALSE	Multi_tissue_chromatin	H3K4me3
B.T3.Sp	-1.90743e-09	3.88411e-09	0.688317	B	B.T3.Sp	0.162212	FALSE	FALSE	FALSE	Immgen
A03.556.124.369.Intestinal.Mucosa	-1.98323e-09	4.00629e-09	0.68971	Digestive	A03.556.124.369.Intestinal.Mucosa	0.161333	FALSE	FALSE	FALSE	Multi_tissue_gene_expr
Esoph-Mucosa_ENTEX__H3K27ac	-1.33291e-08	2.65296e-08	0.692316	Esophagus	Esoph-Mucosa ENTEX H3K27ac	0.159696	FALSE	FALSE	FALSE	Multi_tissue_chromatin	H3K27ac
Fetal_Thymus__H3K4me1	-9.86246e-09	1.95352e-08	0.69317	Fetal	Fetal Thymus H3K4me1	0.15916	FALSE	FALSE	FALSE	Multi_tissue_chromatin	H3K4me1
NK.CD127-.Sp	-1.78732e-09	3.53339e-09	0.693514	NK	NK.CD127-.Sp	0.158945	FALSE	FALSE	FALSE	Immgen
Brain Spinal cord (cervical c-1)	-1.1027e-09	2.11257e-09	0.699155	CNS	Brain Spinal cord (cervical c-1)	0.155427	FALSE	FALSE	FALSE	Multi_tissue_gene_expr
NKT.4-.Sp	-1.69265e-09	3.18061e-09	0.702699	NK	NKT.4-.Sp	0.153231	FALSE	FALSE	FALSE	Immgen
Tgd.Th	-2.70892e-09	5.08709e-09	0.702813	T	Tgd.Th	0.15316	FALSE	FALSE	FALSE	Immgen
Mammary_ENTEX__H3K36me3	-1.67493e-08	3.13412e-08	0.703473	Mammary	Mammary ENTEX H3K36me3	0.152752	FALSE	FALSE	FALSE	Multi_tissue_chromatin	H3K36me3
Liver__H3K4me3	-2.45268e-08	4.51614e-08	0.706467	Liver	Liver H3K4me3	0.150908	FALSE	FALSE	FALSE	Multi_tissue_chromatin	H3K4me3
A08.186.211.730.885.287.500.670.Parietal.Lobe	-1.69417e-09	3.09826e-09	0.707746	CNS	A08.186.211.730.885.287.500.670.Parietal.Lobe	0.150122	FALSE	FALSE	FALSE	Multi_tissue_gene_expr
Stomach_Smooth_Muscle__H3K27ac	-1.06864e-08	1.92637e-08	0.710464	Digestive	Stomach Smooth Muscle H3K27ac	0.148458	FALSE	FALSE	FALSE	Multi_tissue_chromatin	H3K27ac
Skeletal_Muscle_Female__H3K4me3	-4.24998e-08	7.65659e-08	0.710578	Skeletal muscle	Skeletal Muscle Female H3K4me3	0.148388	FALSE	FALSE	FALSE	Multi_tissue_chromatin	H3K4me3
Cells Transformed fibroblasts	-1.81028e-09	3.23453e-09	0.712149	Other	Cells Transformed fibroblasts	0.147429	FALSE	FALSE	FALSE	Multi_tissue_gene_expr
Thymus__H3K27ac	-2.48162e-08	4.42515e-08	0.712532	Thymus	Thymus H3K27ac	0.147195	FALSE	FALSE	FALSE	Multi_tissue_chromatin	H3K27ac
A11.872.190.260.Embryoid.Bodies	-1.63299e-09	2.89145e-09	0.713883	Other	A11.872.190.260.Embryoid.Bodies	0.146373	FALSE	FALSE	FALSE	Multi_tissue_gene_expr
CD8.48h.LN	-2.21051e-09	3.90498e-09	0.714328	T	CD8.48h.LN	0.146102	FALSE	FALSE	FALSE	Immgen
Primary_T_killer_memory_cells_from_peripheral_blood__H3K27ac	-3.38686e-08	5.89649e-08	0.717147	Primary_Cells	Primary T killer memory cells from peripheral blood H3K27ac	0.144392	FALSE	FALSE	FALSE	Multi_tissue_chromatin	H3K27ac
A11.872.653.Neural.Stem.Cells	-1.26972e-09	2.19815e-09	0.718244	CNS	A11.872.653.Neural.Stem.Cells	0.143728	FALSE	FALSE	FALSE	Multi_tissue_gene_expr
A15.382.Immune.System	-2.50616e-09	4.31664e-09	0.719239	Blood/Immune	A15.382.Immune.System	0.143127	FALSE	FALSE	FALSE	Multi_tissue_gene_expr
B.Fo.Sp	-2.04779e-09	3.5131e-09	0.72002	B	B.Fo.Sp	0.142655	FALSE	FALSE	FALSE	Immgen
Tgd.vg2+24alo.Th	-1.89999e-09	3.23546e-09	0.721478	T	Tgd.vg2+24alo.Th	0.141777	FALSE	FALSE	FALSE	Immgen
Duodenum_Smooth_Muscle__H3K4me1	-2.16904e-08	3.68252e-08	0.722072	Digestive	Duodenum Smooth Muscle H3K4me1	0.141419	FALSE	FALSE	FALSE	Multi_tissue_chromatin	H3K4me1
Fetal_Brain_Male__H3K36me3	-6.6481e-08	1.12683e-07	0.722399	Fetal	Fetal Brain Male H3K36me3	0.141223	FALSE	FALSE	FALSE	Multi_tissue_chromatin	H3K36me3
Primary_hematopoietic_stem_cells_short_term_culture__H3K36me3	-1.51697e-08	2.56968e-08	0.722517	Primary_Cells	Primary hematopoietic stem cells short term culture H3K36me3	0.141152	FALSE	FALSE	FALSE	Multi_tissue_chromatin	H3K36me3
Thymus__H3K4me3	-3.69535e-08	6.21787e-08	0.723848	Thymus	Thymus H3K4me3	0.140353	FALSE	FALSE	FALSE	Multi_tissue_chromatin	H3K4me3
T.DP.69-.e17.Th.v2	-1.73596e-09	2.84113e-09	0.729404	T	T.DP.69-.e17.Th.v2	0.137032	FALSE	FALSE	FALSE	Immgen
A06.407.312.Gonads	-1.83292e-09	2.9955e-09	0.729696	Endocrine	A06.407.312.Gonads	0.136858	FALSE	FALSE	FALSE	Multi_tissue_gene_expr
A05.810.453.Kidney	-1.24215e-09	2.02004e-09	0.730694	Other	A05.810.453.Kidney	0.136264	FALSE	FALSE	FALSE	Multi_tissue_gene_expr
T.4Nve.PP	-2.1769e-09	3.52297e-09	0.731685	T	T.4Nve.PP	0.135676	FALSE	FALSE	FALSE	Immgen
Lung__H3K4me1	-2.1215e-08	3.42393e-08	0.732243	Lung	Lung H3K4me1	0.135345	FALSE	FALSE	FALSE	Multi_tissue_chromatin	H3K4me1
CD8.1h.LN	-1.83338e-09	2.93247e-09	0.73408	T	CD8.1h.LN	0.134257	FALSE	FALSE	FALSE	Immgen
CD4Control	-2.36919e-09	3.76391e-09	0.735473	T	CD4Control	0.133433	FALSE	FALSE	FALSE	Immgen
Vagina_ENTEX__H3K27ac	-1.56017e-08	2.42027e-08	0.740415	Vagina	Vagina ENTEX H3K27ac	0.130525	FALSE	FALSE	FALSE	Multi_tissue_chromatin	H3K27ac
Brain Hypothalamus	-1.50383e-09	2.31284e-09	0.742221	CNS	Brain Hypothalamus	0.129467	FALSE	FALSE	FALSE	Multi_tissue_gene_expr
skeletal_muscle_ENTEX__H3K4me1	-9.72335e-09	1.48499e-08	0.743693	Skeletal muscle	skeletal muscle ENTEX H3K4me1	0.128606	FALSE	FALSE	FALSE	Multi_tissue_chromatin	H3K4me1
Thyroid_gland_ENTEX__H3K36me3	-1.38829e-08	2.11539e-08	0.744178	Thyroid	Thyroid gland ENTEX H3K36me3	0.128323	FALSE	FALSE	FALSE	Multi_tissue_chromatin	H3K36me3
T.4Nve.Sp	-2.21787e-09	3.35013e-09	0.746022	T	T.4Nve.Sp	0.127248	FALSE	FALSE	FALSE	Immgen
T.DN4.Th	-2.70324e-09	4.07828e-09	0.746283	T	T.DN4.Th	0.127096	FALSE	FALSE	FALSE	Immgen
T.4FP3-.Sp	-3.09228e-09	4.64097e-09	0.74739	T	T.4FP3-.Sp	0.126453	FALSE	FALSE	FALSE	Immgen
Esoph-GJ_ENTEX__H3K4me3	-8.48463e-08	1.26963e-07	0.748021	Esophagus	Esoph-GJ ENTEX H3K4me3	0.126086	FALSE	FALSE	FALSE	Multi_tissue_chromatin	H3K4me3
Primary_B_cells_from_peripheral_blood__H3K36me3	-1.21315e-08	1.81044e-08	0.748599	Primary_Cells	Primary B cells from peripheral blood H3K36me3	0.125751	FALSE	FALSE	FALSE	Multi_tissue_chromatin	H3K36me3
Right_Atrium__H3K4me1	-2.45326e-08	3.65348e-08	0.749045	Heart	Right Atrium H3K4me1	0.125492	FALSE	FALSE	FALSE	Multi_tissue_chromatin	H3K4me1
Aorta__H3K4me1	-3.8036e-08	5.66332e-08	0.749087	Artery	Aorta H3K4me1	0.125468	FALSE	FALSE	FALSE	Multi_tissue_chromatin	H3K4me1
Cortex_derived_primary_cultured_neurospheres__H3K4me1	-1.50556e-08	2.23489e-08	0.749736	Primary_Cells	Cortex derived primary cultured neurospheres H3K4me1	0.125092	FALSE	FALSE	FALSE	Multi_tissue_chromatin	H3K4me1
Duodenum_Smooth_Muscle__H3K27ac	-2.69905e-08	3.99285e-08	0.75047	Digestive	Duodenum Smooth Muscle H3K27ac	0.124667	FALSE	FALSE	FALSE	Multi_tissue_chromatin	H3K27ac
A15.145.229.637.555.Leukocytes..Mononuclear	-2.06682e-09	3.03739e-09	0.751893	Blood/Immune	A15.145.229.637.555.Leukocytes..Mononuclear	0.123844	FALSE	FALSE	FALSE	Multi_tissue_gene_expr
A11.329.228.Fibroblasts	-1.4304e-09	2.0982e-09	0.752294	Musculoskeletal/Connective	A11.329.228.Fibroblasts	0.123613	FALSE	FALSE	FALSE	Multi_tissue_gene_expr
skeletal_muscle_ENTEX__H3K4me3	-3.71555e-08	5.42443e-08	0.753317	Skeletal muscle	skeletal muscle ENTEX H3K4me3	0.123022	FALSE	FALSE	FALSE	Multi_tissue_chromatin	H3K4me3
Pancreas_ENTEX__H3K4me1	-1.1335e-08	1.65367e-08	0.75347	Pancreas	Pancreas ENTEX H3K4me1	0.122934	FALSE	FALSE	FALSE	Multi_tissue_chromatin	H3K4me1
Artery-Coronary_ENTEX__H3K4me3	-4.27856e-08	6.19106e-08	0.755244	Artery	Artery-Coronary ENTEX H3K4me3	0.121913	FALSE	FALSE	FALSE	Multi_tissue_chromatin	H3K4me3
Fetal_Stomach__DNase	-5.62183e-08	7.98452e-08	0.759312	Fetal	Fetal Stomach DNase	0.11958	FALSE	FALSE	FALSE	Multi_tissue_chromatin	DNase
FRC.SLN	-1.97464e-09	2.79192e-09	0.7603	Other	FRC.SLN	0.119015	FALSE	FALSE	FALSE	Immgen
B.GC.Sp	-2.3026e-09	3.24428e-09	0.761068	B	B.GC.Sp	0.118577	FALSE	FALSE	FALSE	Immgen
A11.118.637.555.567.562.440.Precursor.Cells..B.Lymphoid	-2.09088e-09	2.92354e-09	0.762753	Blood/Immune	A11.118.637.555.567.562.440.Precursor.Cells..B.Lymphoid	0.117616	FALSE	FALSE	FALSE	Multi_tissue_gene_expr
A10.615.284.473.Chorion	-2.19215e-09	3.06405e-09	0.762833	Other	A10.615.284.473.Chorion	0.117571	FALSE	FALSE	FALSE	Multi_tissue_gene_expr
A11.329.629.Osteoblasts	-1.7387e-09	2.42144e-09	0.763634	Musculoskeletal/Connective	A11.329.629.Osteoblasts	0.117114	FALSE	FALSE	FALSE	Multi_tissue_gene_expr
Tgd.vg3+24alo.e17.Th	-2.92085e-09	4.05242e-09	0.764474	T	Tgd.vg3+24alo.e17.Th	0.116638	FALSE	FALSE	FALSE	Immgen
Fetal_Brain_Female__DNase	-2.88045e-08	3.97963e-08	0.765406	Fetal	Fetal Brain Female DNase	0.116108	FALSE	FALSE	FALSE	Multi_tissue_chromatin	DNase
Fetal_Lung__H3K36me3	-2.11928e-08	2.88357e-08	0.768815	Fetal	Fetal Lung H3K36me3	0.114178	FALSE	FALSE	FALSE	Multi_tissue_chromatin	H3K36me3
NKT.4-.Lv	-2.85124e-09	3.81217e-09	0.77275	NK	NKT.4-.Lv	0.111961	FALSE	FALSE	FALSE	Immgen
Gastric__H3K4me1	-3.96466e-08	5.28987e-08	0.773217	Digestive	Gastric H3K4me1	0.111699	FALSE	FALSE	FALSE	Multi_tissue_chromatin	H3K4me1
Brain Amygdala	-1.75925e-09	2.31625e-09	0.77623	CNS	Brain Amygdala	0.11001	FALSE	FALSE	FALSE	Multi_tissue_gene_expr
Aorta_ENTEX__H3K4me3	-3.36627e-08	4.38836e-08	0.778486	Artery	Aorta ENTEX H3K4me3	0.108749	FALSE	FALSE	FALSE	Multi_tissue_chromatin	H3K4me3
Fetal_Intestine_Large__H3K27ac	-1.86374e-08	2.41689e-08	0.779685	Fetal	Fetal Intestine Large H3K27ac	0.108081	FALSE	FALSE	FALSE	Multi_tissue_chromatin	H3K27ac
Stomach_Mucosa__H3K4me1	-2.49864e-08	3.23002e-08	0.780407	Digestive	Stomach Mucosa H3K4me1	0.107679	FALSE	FALSE	FALSE	Multi_tissue_chromatin	H3K4me1
Mo.6C-II+.Bl	-2.52923e-09	3.26177e-09	0.780953	Myeloid	Mo.6C-II+.Bl	0.107375	FALSE	FALSE	FALSE	Immgen
T.4Mem.Sp	-2.40121e-09	3.09356e-09	0.781183	T	T.4Mem.Sp	0.107247	FALSE	FALSE	FALSE	Immgen
T.8Nve.LN	-3.07971e-09	3.88585e-09	0.785979	T	T.8Nve.LN	0.104589	FALSE	FALSE	FALSE	Immgen
Small_Intestine__H3K27ac	-2.79204e-08	3.51944e-08	0.786204	Digestive	Small Intestine H3K27ac	0.104465	FALSE	FALSE	FALSE	Multi_tissue_chromatin	H3K27ac
Mammary_ENTEX__H3K4me3	-7.74135e-08	9.75227e-08	0.786344	Mammary	Mammary ENTEX H3K4me3	0.104387	FALSE	FALSE	FALSE	Multi_tissue_chromatin	H3K4me3
A11.436.Epithelial.Cells	-3.7913e-09	4.75655e-09	0.787294	Other	A11.436.Epithelial.Cells	0.103863	FALSE	FALSE	FALSE	Multi_tissue_gene_expr
B.Fo.LN	-3.42636e-09	4.2979e-09	0.787337	B	B.Fo.LN	0.103839	FALSE	FALSE	FALSE	Immgen
Pancreas__H3K36me3	-4.3287e-08	5.41162e-08	0.788113	Pancreas	Pancreas H3K36me3	0.103412	FALSE	FALSE	FALSE	Multi_tissue_chromatin	H3K36me3
preT.DN2.Th	-2.87636e-09	3.5913e-09	0.788412	T	preT.DN2.Th	0.103247	FALSE	FALSE	FALSE	Immgen
Aorta__H3K36me3	-7.06242e-08	8.60011e-08	0.794234	Artery	Aorta H3K36me3	0.100051	FALSE	FALSE	FALSE	Multi_tissue_chromatin	H3K36me3
A05.810.453.324.Kidney.Cortex	-1.92445e-09	2.31016e-09	0.797589	Other	A05.810.453.324.Kidney.Cortex	0.0982211	FALSE	FALSE	FALSE	Multi_tissue_gene_expr
NHLF_Lung_Fibroblast_Primary_Cells__H3K27ac	-2.95399e-08	3.53428e-08	0.798369	Primary_Cells	NHLF Lung Fibroblast Primary Cells H3K27ac	0.0977961	FALSE	FALSE	FALSE	Multi_tissue_chromatin	H3K27ac
Spleen_ENTEX__H3K36me3	-1.23918e-08	1.48012e-08	0.798764	Spleen	Spleen ENTEX H3K36me3	0.0975813	FALSE	FALSE	FALSE	Multi_tissue_chromatin	H3K36me3
Foreskin_Melanocyte_Primary_Cells_skin03__H3K27ac	-2.63427e-08	3.11545e-08	0.801098	Primary_Cells	Foreskin Melanocyte Primary Cells skin03 H3K27ac	0.0963142	FALSE	FALSE	FALSE	Multi_tissue_chromatin	H3K27ac
Primary_T_helper_memory_cells_from_peripheral_blood_2__H3K36me3	-5.50084e-08	6.49662e-08	0.801426	Primary_Cells	Primary T helper memory cells from peripheral blood 2 H3K36me3	0.0961368	FALSE	FALSE	FALSE	Multi_tissue_chromatin	H3K36me3
Tgd.vg2-.Sp	-2.80937e-09	3.30457e-09	0.802378	T	Tgd.vg2-.Sp	0.0956208	FALSE	FALSE	FALSE	Immgen
A15.382.490.555.567.622.Lymphocytes..Null	-2.96766e-09	3.46257e-09	0.804296	Blood/Immune	A15.382.490.555.567.622.Lymphocytes..Null	0.094584	FALSE	FALSE	FALSE	Multi_tissue_gene_expr
Small_Intestine__H3K4me3	-9.98269e-08	1.15237e-07	0.80683	Digestive	Small Intestine H3K4me3	0.0932178	FALSE	FALSE	FALSE	Multi_tissue_chromatin	H3K4me3
B.T2.Sp	-2.95178e-09	3.40332e-09	0.807117	B	B.T2.Sp	0.0930633	FALSE	FALSE	FALSE	Immgen
NK.CD127-.SI	-2.92643e-09	3.37354e-09	0.807157	NK	NK.CD127-.SI	0.0930421	FALSE	FALSE	FALSE	Immgen
B.MZ.Sp	-3.49511e-09	4.02588e-09	0.807347	B	B.MZ.Sp	0.09294	FALSE	FALSE	FALSE	Immgen
Placenta__DNase	-3.29974e-08	3.78884e-08	0.808098	Placenta	Placenta DNase	0.0925358	FALSE	FALSE	FALSE	Multi_tissue_chromatin	DNase
Primary_T_helper_naive_cells_from_peripheral_blood_1__H3K27ac	-6.31273e-08	7.2073e-08	0.809452	Primary_Cells	Primary T helper naive cells from peripheral blood 1 H3K27ac	0.0918086	FALSE	FALSE	FALSE	Multi_tissue_chromatin	H3K27ac
Thymus__H3K4me1	-2.48591e-08	2.83435e-08	0.809775	Thymus	Thymus H3K4me1	0.0916358	FALSE	FALSE	FALSE	Multi_tissue_chromatin	H3K4me1
Brain Frontal Cortex (BA9)	-1.96208e-09	2.23633e-09	0.809856	CNS	Brain Frontal Cortex (BA9)	0.091592	FALSE	FALSE	FALSE	Multi_tissue_gene_expr
Lung_ENTEX__H3K4me1	-2.16452e-08	2.45925e-08	0.810612	Lung	Lung ENTEX H3K4me1	0.0911871	FALSE	FALSE	FALSE	Multi_tissue_chromatin	H3K4me1
Pancreas_ENTEX__H3K36me3	-2.22722e-08	2.52961e-08	0.810694	Pancreas	Pancreas ENTEX H3K36me3	0.0911428	FALSE	FALSE	FALSE	Multi_tissue_chromatin	H3K36me3
CD4.96h.LN	-2.80615e-09	3.12925e-09	0.815073	T	CD4.96h.LN	0.0888033	FALSE	FALSE	FALSE	Immgen
Cells EBV-transformed lymphocytes	-3.68682e-09	4.04473e-09	0.818987	Blood/Immune	Cells EBV-transformed lymphocytes	0.086723	FALSE	FALSE	FALSE	Multi_tissue_gene_expr
Primary_T_killer_memory_cells_from_peripheral_blood__H3K36me3	-5.32404e-08	5.80733e-08	0.820371	Primary_Cells	Primary T killer memory cells from peripheral blood H3K36me3	0.0859898	FALSE	FALSE	FALSE	Multi_tissue_chromatin	H3K36me3
Colon-Sigm_ENTEX__H3K4me3	-1.05726e-07	1.15195e-07	0.82064	Digestive	Colon-Sigm ENTEX H3K4me3	0.0858475	FALSE	FALSE	FALSE	Multi_tissue_chromatin	H3K4me3
Adipose Subcutaneous	-2.07754e-09	2.26326e-09	0.820675	Adipose	Adipose Subcutaneous	0.0858289	FALSE	FALSE	FALSE	Multi_tissue_gene_expr
Tgd.vg2+.Sp.TCRbko	-3.33011e-09	3.59113e-09	0.823119	T	Tgd.vg2+.Sp.TCRbko	0.0845374	FALSE	FALSE	FALSE	Immgen
Fetal_Lung__H3K4me3	-9.01633e-08	9.69427e-08	0.823832	Fetal	Fetal Lung H3K4me3	0.0841613	FALSE	FALSE	FALSE	Multi_tissue_chromatin	H3K4me3
Fetal_Brain_Male__DNase	-4.87391e-08	5.20058e-08	0.825668	Fetal	Fetal Brain Male DNase	0.0831943	FALSE	FALSE	FALSE	Multi_tissue_chromatin	DNase
Primary_B_cells_from_peripheral_blood__H3K27ac	-2.76859e-08	2.95297e-08	0.825765	Primary_Cells	Primary B cells from peripheral blood H3K27ac	0.0831436	FALSE	FALSE	FALSE	Multi_tissue_chromatin	H3K27ac
Ovary__H3K36me3	-4.11625e-08	4.38679e-08	0.825962	Ovary	Ovary H3K36me3	0.0830399	FALSE	FALSE	FALSE	Multi_tissue_chromatin	H3K36me3
Pancreatic_Islets__H3K4me3	-1.01427e-07	1.07196e-07	0.827972	Pancreas	Pancreatic Islets H3K4me3	0.0819844	FALSE	FALSE	FALSE	Multi_tissue_chromatin	H3K4me3
NHLF_Lung_Fibroblast_Primary_Cells__H3K4me3	-1.13648e-07	1.19101e-07	0.830014	Primary_Cells	NHLF Lung Fibroblast Primary Cells H3K4me3	0.0809147	FALSE	FALSE	FALSE	Multi_tissue_chromatin	H3K4me3
Nerve-Tibial_ENTEX__H3K4me1	-1.92868e-08	2.00381e-08	0.832103	Nerve	Nerve-Tibial ENTEX H3K4me1	0.0798231	FALSE	FALSE	FALSE	Multi_tissue_chromatin	H3K4me1
A05.360.490.Germ.Cells	-2.63794e-09	2.7347e-09	0.832631	Other	A05.360.490.Germ.Cells	0.0795474	FALSE	FALSE	FALSE	Multi_tissue_gene_expr
Primary_T_cells_from_cord_blood__H3K4me3	-8.25129e-08	8.5356e-08	0.833151	Primary_Cells	Primary T cells from cord blood H3K4me3	0.0792764	FALSE	FALSE	FALSE	Multi_tissue_chromatin	H3K4me3
T.DP.Th	-4.14094e-09	4.27825e-09	0.833454	T	T.DP.Th	0.0791182	FALSE	FALSE	FALSE	Immgen
Fetal_Lung__DNase	-4.48658e-08	4.62541e-08	0.833973	Fetal	Fetal Lung DNase	0.0788479	FALSE	FALSE	FALSE	Multi_tissue_chromatin	DNase
Placenta_Amnion__H3K27ac	-5.55405e-08	5.71317e-08	0.834512	Placenta	Placenta Amnion H3K27ac	0.0785676	FALSE	FALSE	FALSE	Multi_tissue_chromatin	H3K27ac
Primary_Natural_Killer_cells_from_peripheral_blood__H3K27ac	-3.33191e-08	3.42583e-08	0.834621	Primary_Cells	Primary Natural Killer cells from peripheral blood H3K27ac	0.0785109	FALSE	FALSE	FALSE	Multi_tissue_chromatin	H3K27ac
Placenta__H3K4me3	-8.83709e-08	9.06053e-08	0.835304	Placenta	Placenta H3K4me3	0.0781554	FALSE	FALSE	FALSE	Multi_tissue_chromatin	H3K4me3
Psoas_Muscle__H3K4me1	-6.48283e-08	6.60778e-08	0.836726	Skeletal muscle	Psoas Muscle H3K4me1	0.0774168	FALSE	FALSE	FALSE	Multi_tissue_chromatin	H3K4me1
CD4.1h.LN	-2.56448e-09	2.60559e-09	0.837497	T	CD4.1h.LN	0.0770168	FALSE	FALSE	FALSE	Immgen
Breast Mammary Tissue	-2.68084e-09	2.71672e-09	0.838128	Other	Breast Mammary Tissue	0.0766897	FALSE	FALSE	FALSE	Multi_tissue_gene_expr
Heart-Atrial_ENTEX__H3K27ac	-2.85358e-08	2.88899e-08	0.838361	Heart	Heart-Atrial ENTEX H3K27ac	0.076569	FALSE	FALSE	FALSE	Multi_tissue_chromatin	H3K27ac
Pancreas__DNase	-6.30193e-08	6.35582e-08	0.839284	Pancreas	Pancreas DNase	0.0760909	FALSE	FALSE	FALSE	Multi_tissue_chromatin	DNase
Lung__H3K4me3	-9.43878e-08	9.39354e-08	0.842507	Lung	Lung H3K4me3	0.0744263	FALSE	FALSE	FALSE	Multi_tissue_chromatin	H3K4me3
SI-Term-Ileum_ENTEX__H3K4me1	-3.08714e-08	3.06214e-08	0.843312	Digestive	SI-Term-Ileum ENTEX H3K4me1	0.0740118	FALSE	FALSE	FALSE	Multi_tissue_chromatin	H3K4me1
Sigmoid_Colon__H3K4me1	-7.24876e-08	7.16348e-08	0.844208	Digestive	Sigmoid Colon H3K4me1	0.0735503	FALSE	FALSE	FALSE	Multi_tissue_chromatin	H3K4me1
Small_Intestine__H3K36me3	-7.54029e-08	7.39951e-08	0.845905	Digestive	Small Intestine H3K36me3	0.0726786	FALSE	FALSE	FALSE	Multi_tissue_chromatin	H3K36me3
Fetal_Intestine_Large__H3K4me1	-2.36777e-08	2.30827e-08	0.847502	Fetal	Fetal Intestine Large H3K4me1	0.0718595	FALSE	FALSE	FALSE	Multi_tissue_chromatin	H3K4me1
A15.382.490.555.567.Lymphocytes	-3.63922e-09	3.54656e-09	0.847584	Blood/Immune	A15.382.490.555.567.Lymphocytes	0.0718173	FALSE	FALSE	FALSE	Multi_tissue_gene_expr
Foreskin_Fibroblast_Primary_Cells_skin01__H3K36me3	-1.72053e-08	1.6676e-08	0.848904	Primary_Cells	Foreskin Fibroblast Primary Cells skin01 H3K36me3	0.0711414	FALSE	FALSE	FALSE	Multi_tissue_chromatin	H3K36me3
Primary_T_helper_memory_cells_from_peripheral_blood_1__H3K4me3	-6.64815e-08	6.3416e-08	0.852759	Primary_Cells	Primary T helper memory cells from peripheral blood 1 H3K4me3	0.0691737	FALSE	FALSE	FALSE	Multi_tissue_chromatin	H3K4me3
Brain Caudate (basal ganglia)	-2.09047e-09	1.99247e-09	0.852954	CNS	Brain Caudate (basal ganglia)	0.0690744	FALSE	FALSE	FALSE	Multi_tissue_gene_expr
A08.186.211.730.885.287.500.571.735.Visual.Cortex	-3.08555e-09	2.93761e-09	0.853224	CNS	A08.186.211.730.885.287.500.571.735.Visual.Cortex	0.068937	FALSE	FALSE	FALSE	Multi_tissue_gene_expr
Stomach_ENTEX__H3K36me3	-2.00131e-08	1.9052e-08	0.853244	Digestive	Stomach ENTEX H3K36me3	0.0689267	FALSE	FALSE	FALSE	Multi_tissue_chromatin	H3K36me3
Primary_T_helper_memory_cells_from_peripheral_blood_2__H3K27ac	-5.62951e-08	5.32063e-08	0.854984	Primary_Cells	Primary T helper memory cells from peripheral blood 2 H3K27ac	0.0680418	FALSE	FALSE	FALSE	Multi_tissue_chromatin	H3K27ac
NHDF-Ad_Adult_Dermal_Fibroblast_Primary_Cells__DNase	-5.90559e-08	5.55243e-08	0.856246	Primary_Cells	NHDF-Ad Adult Dermal Fibroblast Primary Cells DNase	0.0674014	FALSE	FALSE	FALSE	Multi_tissue_chromatin	DNase
A11.872.Stem.Cells	-3.30545e-09	3.09868e-09	0.856953	Other	A11.872.Stem.Cells	0.0670431	FALSE	FALSE	FALSE	Multi_tissue_gene_expr
Primary_mononuclear_cells_from_peripheral_blood__H3K27ac	-8.56288e-08	7.99504e-08	0.857921	Primary_Cells	Primary mononuclear cells from peripheral blood H3K27ac	0.0665527	FALSE	FALSE	FALSE	Multi_tissue_chromatin	H3K27ac
CD19Control	-3.4289e-09	3.17675e-09	0.859789	B	CD19Control	0.0656079	FALSE	FALSE	FALSE	Immgen
Primary_T_cells_effector_memory_enriched_from_peripheral_blood__H3K36me3	-4.34247e-08	4.00989e-08	0.860583	Primary_Cells	Primary T cells effector memory enriched from peripheral blood H3K36me3	0.0652073	FALSE	FALSE	FALSE	Multi_tissue_chromatin	H3K36me3
NHLF_Lung_Fibroblast_Primary_Cells__H3K9ac	-1.18219e-07	1.09063e-07	0.860807	Primary_Cells	NHLF Lung Fibroblast Primary Cells H3K9ac	0.0650943	FALSE	FALSE	FALSE	Multi_tissue_chromatin	H3K9ac
Cervix Ectocervix	-2.79828e-09	2.57504e-09	0.861414	Other	Cervix Ectocervix	0.0647881	FALSE	FALSE	FALSE	Multi_tissue_gene_expr
Fetal_Kidney__H3K9ac	-1.0862e-07	9.91809e-08	0.863278	Fetal	Fetal Kidney H3K9ac	0.0638492	FALSE	FALSE	FALSE	Multi_tissue_chromatin	H3K9ac
Brain Anterior cingulate cortex (BA24)	-2.52709e-09	2.30305e-09	0.86374	CNS	Brain Anterior cingulate cortex (BA24)	0.0636167	FALSE	FALSE	FALSE	Multi_tissue_gene_expr
Pituitary	-2.54104e-09	2.30867e-09	0.864476	Endocrine	Pituitary	0.0632473	FALSE	FALSE	FALSE	Multi_tissue_gene_expr
A04.411.Lung	-4.29658e-09	3.85852e-09	0.867259	Other	A04.411.Lung	0.0618511	FALSE	FALSE	FALSE	Multi_tissue_gene_expr
Stomach_ENTEX__H3K27ac	-1.9835e-08	1.78059e-08	0.867352	Digestive	Stomach ENTEX H3K27ac	0.0618048	FALSE	FALSE	FALSE	Multi_tissue_chromatin	H3K27ac
Fetal_Muscle_Leg__H3K27ac	-2.48107e-08	2.22338e-08	0.867768	Fetal	Fetal Muscle Leg H3K27ac	0.0615963	FALSE	FALSE	FALSE	Multi_tissue_chromatin	H3K27ac
Brain_Inferior_Temporal_Lobe__H3K4me3	-6.44712e-08	5.74738e-08	0.869015	Brain	Brain Inferior Temporal Lobe H3K4me3	0.0609726	FALSE	FALSE	FALSE	Multi_tissue_chromatin	H3K4me3
A09.371.Eye	-2.5548e-09	2.27492e-09	0.869287	Other	A09.371.Eye	0.060837	FALSE	FALSE	FALSE	Multi_tissue_gene_expr
T.4Mem44h62l.Sp	-3.51521e-09	3.10451e-09	0.871244	T	T.4Mem44h62l.Sp	0.0598602	FALSE	FALSE	FALSE	Immgen
Primary_T_helper_17_cells_PMA-I_stimulated__H3K4me1	-3.13415e-08	2.75776e-08	0.872124	Primary_Cells	Primary T helper 17 cells PMA-I stimulated H3K4me1	0.059422	FALSE	FALSE	FALSE	Multi_tissue_chromatin	H3K4me1
Brain Putamen (basal ganglia)	-2.37906e-09	2.06638e-09	0.875199	CNS	Brain Putamen (basal ganglia)	0.0578931	FALSE	FALSE	FALSE	Multi_tissue_gene_expr
Brain_Hippocampus_Middle__H3K4me3	-5.60022e-08	4.8554e-08	0.875627	Brain	Brain Hippocampus Middle H3K4me3	0.0576809	FALSE	FALSE	FALSE	Multi_tissue_chromatin	H3K4me3
Nerve-Tibial_ENTEX__H3K4me3	-1.64398e-07	1.41854e-07	0.876758	Nerve	Nerve-Tibial ENTEX H3K4me3	0.0571205	FALSE	FALSE	FALSE	Multi_tissue_chromatin	H3K4me3
Primary_T_cells_effector_memory_enriched_from_peripheral_blood__H3K4me1	-4.86585e-08	4.16865e-08	0.878445	Primary_Cells	Primary T cells effector memory enriched from peripheral blood H3K4me1	0.0562854	FALSE	FALSE	FALSE	Multi_tissue_chromatin	H3K4me1
T.DP.Th.v2	-3.03075e-09	2.56342e-09	0.881458	T	T.DP.Th.v2	0.0547983	FALSE	FALSE	FALSE	Immgen
A07.231.114.Arteries	-4.12582e-09	3.47903e-09	0.882171	Cardiovascular	A07.231.114.Arteries	0.054447	FALSE	FALSE	FALSE	Multi_tissue_gene_expr
Pancreatic_Islets__H3K36me3	-7.33379e-08	6.17829e-08	0.882391	Pancreas	Pancreatic Islets H3K36me3	0.0543388	FALSE	FALSE	FALSE	Multi_tissue_chromatin	H3K36me3
liver_ENTEX__H3K36me3	-3.24394e-08	2.70669e-08	0.884637	Liver	liver ENTEX H3K36me3	0.0532351	FALSE	FALSE	FALSE	Multi_tissue_chromatin	H3K36me3
Fetal_Thymus__H3K36me3	-2.35166e-08	1.95731e-08	0.885216	Fetal	Fetal Thymus H3K36me3	0.0529508	FALSE	FALSE	FALSE	Multi_tissue_chromatin	H3K36me3
Primary_T_killer_naive_cells_from_peripheral_blood__H3K4me1	-2.69782e-08	2.24128e-08	0.885647	Primary_Cells	Primary T killer naive cells from peripheral blood H3K4me1	0.0527393	FALSE	FALSE	FALSE	Multi_tissue_chromatin	H3K4me1
A11.436.397.Keratinocytes	-4.31768e-09	3.55094e-09	0.887993	Other	A11.436.397.Keratinocytes	0.0515904	FALSE	FALSE	FALSE	Multi_tissue_gene_expr
Fetal_Thymus__H3K27ac	-3.0324e-08	2.48824e-08	0.88852	Fetal	Fetal Thymus H3K27ac	0.0513329	FALSE	FALSE	FALSE	Multi_tissue_chromatin	H3K27ac
Primary_T_killer_memory_cells_from_peripheral_blood__H3K4me3	-1.09738e-07	8.9656e-08	0.889522	Primary_Cells	Primary T killer memory cells from peripheral blood H3K4me3	0.0508431	FALSE	FALSE	FALSE	Multi_tissue_chromatin	H3K4me3
Fetal_Heart__DNase	-3.49154e-08	2.84019e-08	0.890526	Fetal	Fetal Heart DNase	0.0503532	FALSE	FALSE	FALSE	Multi_tissue_chromatin	DNase
Brain Cortex	-3.19248e-09	2.59148e-09	0.891009	CNS	Brain Cortex	0.0501177	FALSE	FALSE	FALSE	Multi_tissue_gene_expr
Skeletal_Muscle_Female__H3K27ac	-2.81669e-08	2.27885e-08	0.891773	Skeletal muscle	Skeletal Muscle Female H3K27ac	0.0497456	FALSE	FALSE	FALSE	Multi_tissue_chromatin	H3K27ac
A06.407.900.Thyroid.Gland	-3.05245e-09	2.46124e-09	0.89255	Endocrine	A06.407.900.Thyroid.Gland	0.0493673	FALSE	FALSE	FALSE	Multi_tissue_gene_expr
Primary_T_helper_cells_from_peripheral_blood__H3K27ac	-5.31003e-08	4.27635e-08	0.89283	Primary_Cells	Primary T helper cells from peripheral blood H3K27ac	0.049231	FALSE	FALSE	FALSE	Multi_tissue_chromatin	H3K27ac
Rectal_Mucosa_Donor_29__H3K9ac	-8.22296e-08	6.57586e-08	0.894437	Digestive	Rectal Mucosa Donor 29 H3K9ac	0.0484501	FALSE	FALSE	FALSE	Multi_tissue_chromatin	H3K9ac
Ganglion_Eminence_derived_primary_cultured_neurospheres__H3K4me1	-4.00595e-08	3.20122e-08	0.894603	Primary_Cells	Ganglion Eminence derived primary cultured neurospheres H3K4me1	0.0483698	FALSE	FALSE	FALSE	Multi_tissue_chromatin	H3K4me1
Primary_T_helper_memory_cells_from_peripheral_blood_1__H3K27ac	-6.91847e-08	5.52543e-08	0.894736	Primary_Cells	Primary T helper memory cells from peripheral blood 1 H3K27ac	0.0483053	FALSE	FALSE	FALSE	Multi_tissue_chromatin	H3K27ac
Brain_Angular_Gyrus__H3K4me3	-1.04425e-07	8.30636e-08	0.895654	Brain	Brain Angular Gyrus H3K4me3	0.0478596	FALSE	FALSE	FALSE	Multi_tissue_chromatin	H3K4me3
Primary_T_helper_naive_cells_from_peripheral_blood_2__H3K36me3	-2.70579e-08	2.128e-08	0.898228	Primary_Cells	Primary T helper naive cells from peripheral blood 2 H3K36me3	0.0466136	FALSE	FALSE	FALSE	Multi_tissue_chromatin	H3K36me3
A11.436.329.Granulosa.Cells	-4.45672e-09	3.49042e-09	0.899171	Endocrine	A11.436.329.Granulosa.Cells	0.0461575	FALSE	FALSE	FALSE	Multi_tissue_gene_expr
Foreskin_Melanocyte_Primary_Cells_skin01__DNase	-5.35548e-08	4.16485e-08	0.900757	Primary_Cells	Foreskin Melanocyte Primary Cells skin01 DNase	0.0453924	FALSE	FALSE	FALSE	Multi_tissue_chromatin	DNase
Brain Nucleus accumbens (basal ganglia)	-3.03819e-09	2.34821e-09	0.902138	CNS	Brain Nucleus accumbens (basal ganglia)	0.0447271	FALSE	FALSE	FALSE	Multi_tissue_gene_expr
Fetal_Intestine_Large__H3K4me3	-1.03996e-07	8.00949e-08	0.902927	Fetal	Fetal Intestine Large H3K4me3	0.0443471	FALSE	FALSE	FALSE	Multi_tissue_chromatin	H3K4me3
Tgd.vg2-.act.Sp	-4.64705e-09	3.55186e-09	0.904621	T	Tgd.vg2-.act.Sp	0.0435331	FALSE	FALSE	FALSE	Immgen
Primary_T_helper_memory_cells_from_peripheral_blood_2__H3K4me3	-8.77414e-08	6.69695e-08	0.904931	Primary_Cells	Primary T helper memory cells from peripheral blood 2 H3K4me3	0.0433847	FALSE	FALSE	FALSE	Multi_tissue_chromatin	H3K4me3
A05.360.444.492.362.Foreskin	-2.47831e-09	1.88433e-09	0.905783	Other	A05.360.444.492.362.Foreskin	0.0429759	FALSE	FALSE	FALSE	Multi_tissue_gene_expr
Stomach_Smooth_Muscle__H3K4me3	-5.49039e-08	4.14912e-08	0.907126	Digestive	Stomach Smooth Muscle H3K4me3	0.0423323	FALSE	FALSE	FALSE	Multi_tissue_chromatin	H3K4me3
A11.497.497.600.Oocytes	-3.21921e-09	2.42878e-09	0.907488	Other	A11.497.497.600.Oocytes	0.0421591	FALSE	FALSE	FALSE	Multi_tissue_gene_expr
Primary_T_helper_naive_cells_from_peripheral_blood_1__H3K4me3	-1.12487e-07	8.45204e-08	0.908387	Primary_Cells	Primary T helper naive cells from peripheral blood 1 H3K4me3	0.041729	FALSE	FALSE	FALSE	Multi_tissue_chromatin	H3K4me3
Pancreatic_Islets__H3K4me1	-3.27166e-08	2.43945e-08	0.910063	Pancreas	Pancreatic Islets H3K4me1	0.0409285	FALSE	FALSE	FALSE	Multi_tissue_chromatin	H3K4me1
Primary_T_cells_effector_memory_enriched_from_peripheral_blood__H3K27ac	-6.50642e-08	4.83792e-08	0.910668	Primary_Cells	Primary T cells effector memory enriched from peripheral blood H3K27ac	0.04064	FALSE	FALSE	FALSE	Multi_tissue_chromatin	H3K27ac
Stomach_Smooth_Muscle__H3K4me1	-2.92285e-08	2.15262e-08	0.912738	Digestive	Stomach Smooth Muscle H3K4me1	0.0396537	FALSE	FALSE	FALSE	Multi_tissue_chromatin	H3K4me1
Primary_hematopoietic_stem_cells__H3K36me3	-5.39503e-08	3.96239e-08	0.913331	Primary_Cells	Primary hematopoietic stem cells H3K36me3	0.0393717	FALSE	FALSE	FALSE	Multi_tissue_chromatin	H3K36me3
Fetal_Heart__H3K4me1	-1.68718e-08	1.23759e-08	0.913602	Fetal	Fetal Heart H3K4me1	0.039243	FALSE	FALSE	FALSE	Multi_tissue_chromatin	H3K4me1
Primary_T_cells_effector_memory_enriched_from_peripheral_blood__H3K4me3	-1.31889e-07	9.65621e-08	0.914006	Primary_Cells	Primary T cells effector memory enriched from peripheral blood H3K4me3	0.0390508	FALSE	FALSE	FALSE	Multi_tissue_chromatin	H3K4me3
A14.549.167.Dentition	-4.21752e-09	3.08434e-09	0.91425	Other	A14.549.167.Dentition	0.038935	FALSE	FALSE	FALSE	Multi_tissue_gene_expr
Tgd.vg2-.Sp.TCRbko	-4.65254e-09	3.38523e-09	0.915336	T	Tgd.vg2-.Sp.TCRbko	0.0384195	FALSE	FALSE	FALSE	Immgen
Psoas_Muscle__H3K36me3	-9.0086e-08	6.53268e-08	0.916054	Skeletal muscle	Psoas Muscle H3K36me3	0.0380791	FALSE	FALSE	FALSE	Multi_tissue_chromatin	H3K36me3
Duodenum_Mucosa__H3K4me3	-1.29957e-07	9.39801e-08	0.916638	Digestive	Duodenum Mucosa H3K4me3	0.0378019	FALSE	FALSE	FALSE	Multi_tissue_chromatin	H3K4me3
Primary_T_helper_17_cells_PMA-I_stimulated__H3K27ac	-6.19558e-08	4.47523e-08	0.916885	Primary_Cells	Primary T helper 17 cells PMA-I stimulated H3K27ac	0.0376854	FALSE	FALSE	FALSE	Multi_tissue_chromatin	H3K27ac
Nerve-Tibial_ENTEX__H3K36me3	-3.48024e-08	2.49932e-08	0.918111	Nerve	Nerve-Tibial ENTEX H3K36me3	0.0371048	FALSE	FALSE	FALSE	Multi_tissue_chromatin	H3K36me3
Primary_T_helper_memory_cells_from_peripheral_blood_1__H3K4me1	-3.73519e-08	2.65819e-08	0.920013	Primary_Cells	Primary T helper memory cells from peripheral blood 1 H3K4me1	0.0362059	FALSE	FALSE	FALSE	Multi_tissue_chromatin	H3K4me1
ILC1.CD49b-.Lv	-4.49941e-09	3.19595e-09	0.920412	Other	ILC1.CD49b-.Lv	0.0360176	FALSE	FALSE	FALSE	Immgen
Colonic_Mucosa__H3K27ac	-6.07149e-08	4.28908e-08	0.921549	Digestive	Colonic Mucosa H3K27ac	0.0354814	FALSE	FALSE	FALSE	Multi_tissue_chromatin	H3K27ac
Fetal_Muscle_Leg__DNase	-4.6365e-08	3.26531e-08	0.922186	Fetal	Fetal Muscle Leg DNase	0.0351816	FALSE	FALSE	FALSE	Multi_tissue_chromatin	DNase
Breast_variant_Human_Mammary_Epithelial_Cells_(vHMEC)__H3K4me3	-1.74149e-07	1.22593e-07	0.922275	Breast	Breast variant Human Mammary Epithelial Cells (vHMEC) H3K4me3	0.0351398	FALSE	FALSE	FALSE	Multi_tissue_chromatin	H3K4me3
Primary_T_killer_memory_cells_from_peripheral_blood__H3K4me1	-4.0449e-08	2.84312e-08	0.922589	Primary_Cells	Primary T killer memory cells from peripheral blood H3K4me1	0.0349919	FALSE	FALSE	FALSE	Multi_tissue_chromatin	H3K4me1
Primary_hematopoietic_stem_cells_G-CSF-mobilized_Female__H3K36me3	-2.07051e-08	1.45198e-08	0.923065	Primary_Cells	Primary hematopoietic stem cells G-CSF-mobilized Female H3K36me3	0.0347677	FALSE	FALSE	FALSE	Multi_tissue_chromatin	H3K36me3
Primary_T_helper_17_cells_PMA-I_stimulated__H3K36me3	-4.08893e-08	2.8665e-08	0.923131	Primary_Cells	Primary T helper 17 cells PMA-I stimulated H3K36me3	0.0347366	FALSE	FALSE	FALSE	Multi_tissue_chromatin	H3K36me3
Primary_T_killer_naive_cells_from_peripheral_blood__H3K36me3	-6.10664e-08	4.26926e-08	0.923695	Primary_Cells	Primary T killer naive cells from peripheral blood H3K36me3	0.0344713	FALSE	FALSE	FALSE	Multi_tissue_chromatin	H3K36me3
Primary_T_helper_memory_cells_from_peripheral_blood_2__H3K4me1	-3.62653e-08	2.49271e-08	0.927145	Primary_Cells	Primary T helper memory cells from peripheral blood 2 H3K4me1	0.0328524	FALSE	FALSE	FALSE	Multi_tissue_chromatin	H3K4me1
Primary_T_helper_naive_cells_from_peripheral_blood_1__H3K4me1	-3.93727e-08	2.70171e-08	0.927487	Primary_Cells	Primary T helper naive cells from peripheral blood 1 H3K4me1	0.0326923	FALSE	FALSE	FALSE	Multi_tissue_chromatin	H3K4me1
Primary_T_killer_naive_cells_from_peripheral_blood__H3K27ac	-8.54773e-08	5.8535e-08	0.927893	Primary_Cells	Primary T killer naive cells from peripheral blood H3K27ac	0.0325021	FALSE	FALSE	FALSE	Multi_tissue_chromatin	H3K27ac
Fetal_Thymus__H3K4me3	-1.07018e-07	7.29328e-08	0.928859	Fetal	Fetal Thymus H3K4me3	0.03205	FALSE	FALSE	FALSE	Multi_tissue_chromatin	H3K4me3
T.8Nve.Sp.OT1	-3.941e-09	2.61932e-09	0.933785	T	T.8Nve.Sp.OT1	0.0297529	FALSE	FALSE	FALSE	Immgen
Primary_hematopoietic_stem_cells_G-CSF-mobilized_Male__H3K36me3	-2.13589e-08	1.41796e-08	0.934007	Primary_Cells	Primary hematopoietic stem cells G-CSF-mobilized Male H3K36me3	0.0296499	FALSE	FALSE	FALSE	Multi_tissue_chromatin	H3K36me3
B.Mem.Sp.v2	-5.30121e-09	3.46716e-09	0.936865	B	B.Mem.Sp.v2	0.028323	FALSE	FALSE	FALSE	Immgen
T.4Mem44h62l.LN	-4.92122e-09	3.21603e-09	0.937018	T	T.4Mem44h62l.LN	0.028252	FALSE	FALSE	FALSE	Immgen
NHDF-Ad_Adult_Dermal_Fibroblast_Primary_Cells__H3K27ac	-4.72388e-08	3.06609e-08	0.938303	Primary_Cells	NHDF-Ad Adult Dermal Fibroblast Primary Cells H3K27ac	0.0276569	FALSE	FALSE	FALSE	Multi_tissue_chromatin	H3K27ac
T.4FP3+25+.Sp	-4.32912e-09	2.80615e-09	0.938551	T	T.4FP3+25+.Sp	0.0275419	FALSE	FALSE	FALSE	Immgen
Tgd.vg2+24ahi.e17.Th.v2	-4.84582e-09	3.12845e-09	0.939304	T	Tgd.vg2+24ahi.e17.Th.v2	0.027194	FALSE	FALSE	FALSE	Immgen
Liver__H3K36me3	-2.61737e-08	1.689e-08	0.939388	Liver	Liver H3K36me3	0.0271551	FALSE	FALSE	FALSE	Multi_tissue_chromatin	H3K36me3
NHLF_Lung_Fibroblast_Primary_Cells__H3K4me1	-4.87779e-08	3.12417e-08	0.940774	Primary_Cells	NHLF Lung Fibroblast Primary Cells H3K4me1	0.0265146	FALSE	FALSE	FALSE	Multi_tissue_chromatin	H3K4me1
NHDF-Ad_Adult_Dermal_Fibroblast_Primary_Cells__H3K9ac	-8.72527e-08	5.57606e-08	0.941182	Primary_Cells	NHDF-Ad Adult Dermal Fibroblast Primary Cells H3K9ac	0.0263264	FALSE	FALSE	FALSE	Multi_tissue_chromatin	H3K9ac
Primary_T_helper_memory_cells_from_peripheral_blood_1__H3K36me3	-7.68423e-08	4.9101e-08	0.941207	Primary_Cells	Primary T helper memory cells from peripheral blood 1 H3K36me3	0.0263149	FALSE	FALSE	FALSE	Multi_tissue_chromatin	H3K36me3
preT.DN2B.Th	-5.91517e-09	3.77809e-09	0.941285	T	preT.DN2B.Th	0.026279	FALSE	FALSE	FALSE	Immgen
A02.835.232.834.151.Cervical.Vertebrae	-3.35216e-09	2.13679e-09	0.941651	Musculoskeletal/Connective	A02.835.232.834.151.Cervical.Vertebrae	0.0261102	FALSE	FALSE	FALSE	Multi_tissue_gene_expr
Rectal_Mucosa_Donor_29__H3K27ac	-4.69249e-08	2.99083e-08	0.941671	Digestive	Rectal Mucosa Donor 29 H3K27ac	0.0261007	FALSE	FALSE	FALSE	Multi_tissue_chromatin	H3K27ac
A11.118.637.555.567.569.T.Lymphocytes	-6.03149e-09	3.83912e-09	0.941915	Blood/Immune	A11.118.637.555.567.569.T.Lymphocytes	0.0259881	FALSE	FALSE	FALSE	Multi_tissue_gene_expr
Brain_Substantia_Nigra__H3K4me3	-1.15763e-07	7.34987e-08	0.942376	Brain	Brain Substantia Nigra H3K4me3	0.0257757	FALSE	FALSE	FALSE	Multi_tissue_chromatin	H3K4me3
Primary_B_cells_from_cord_blood__H3K36me3	-1.05349e-07	6.66442e-08	0.943034	Primary_Cells	Primary B cells from cord blood H3K36me3	0.0254727	FALSE	FALSE	FALSE	Multi_tissue_chromatin	H3K36me3
Primary_T_regulatory_cells_from_peripheral_blood__H3K4me3	-1.00779e-07	6.35907e-08	0.943495	Primary_Cells	Primary T regulatory cells from peripheral blood H3K4me3	0.0252606	FALSE	FALSE	FALSE	Multi_tissue_chromatin	H3K4me3
Primary_T_helper_naive_cells_from_peripheral_blood_2__H3K4me3	-9.02845e-08	5.69227e-08	0.94364	Primary_Cells	Primary T helper naive cells from peripheral blood 2 H3K4me3	0.0251935	FALSE	FALSE	FALSE	Multi_tissue_chromatin	H3K4me3
Primary_T_helper_naive_cells_from_peripheral_blood_2__H3K4me1	-2.86689e-08	1.8068e-08	0.943712	Primary_Cells	Primary T helper naive cells from peripheral blood 2 H3K4me1	0.0251604	FALSE	FALSE	FALSE	Multi_tissue_chromatin	H3K4me1
Esoph-Mucosa_ENTEX__H3K4me3	-1.85153e-07	1.16678e-07	0.94373	Esophagus	Esoph-Mucosa ENTEX H3K4me3	0.0251523	FALSE	FALSE	FALSE	Multi_tissue_chromatin	H3K4me3
