## Supplementary material for "Cell-Free DNA GWAS Reveals Importance of p.Arg206Cys in DNASE1L3 for Non-Invasive Testing": Table S3 (part 2 of 2)

### Sheet: part h2 bincount diversity (continued)
Name	Coefficient	Coefficient_std_error	Coefficient_P_value	category	name_for_display	log10p	significant (10% FDR)	significant (Bonferroni)	significant (Nominal)	dataset	marker
Pancreas	-3.62239e-09	2.27809e-09	0.944094	Other	Pancreas	0.0249848	FALSE	FALSE	FALSE	Multi_tissue_gene_expr
Fetal_Muscle_Trunk__H3K27ac	-4.27247e-08	2.67338e-08	0.944995	Fetal	Fetal Muscle Trunk H3K27ac	0.0245704	FALSE	FALSE	FALSE	Multi_tissue_chromatin	H3K27ac
Fetal_Intestine_Small__H3K27ac	-4.0959e-08	2.56055e-08	0.945158	Fetal	Fetal Intestine Small H3K27ac	0.0244955	FALSE	FALSE	FALSE	Multi_tissue_chromatin	H3K27ac
Primary_T_helper_cells_PMA-I_stimulated__H3K36me3	-2.91557e-08	1.82236e-08	0.945188	Primary_Cells	Primary T helper cells PMA-I stimulated H3K36me3	0.0244818	FALSE	FALSE	FALSE	Multi_tissue_chromatin	H3K36me3
Primary_T_helper_cells_PMA-I_stimulated__H3K4me1	-2.99034e-08	1.8657e-08	0.94551	Primary_Cells	Primary T helper cells PMA-I stimulated H3K4me1	0.0243337	FALSE	FALSE	FALSE	Multi_tissue_chromatin	H3K4me1
NHDF-Ad_Adult_Dermal_Fibroblast_Primary_Cells__H3K4me1	-3.99843e-08	2.4851e-08	0.946188	Primary_Cells	NHDF-Ad Adult Dermal Fibroblast Primary Cells H3K4me1	0.0240227	FALSE	FALSE	FALSE	Multi_tissue_chromatin	H3K4me1
Primary_T_helper_cells_from_peripheral_blood__H3K4me1	-3.81275e-08	2.36415e-08	0.946599	Primary_Cells	Primary T helper cells from peripheral blood H3K4me1	0.023834	FALSE	FALSE	FALSE	Multi_tissue_chromatin	H3K4me1
Tgd.vg2+24ahi.Th	-7.12584e-09	4.39359e-09	0.947585	T	Tgd.vg2+24ahi.Th	0.0233819	FALSE	FALSE	FALSE	Immgen
Primary_T_regulatory_cells_from_peripheral_blood__H3K4me1	-4.39208e-08	2.68611e-08	0.948987	Primary_Cells	Primary T regulatory cells from peripheral blood H3K4me1	0.0227396	FALSE	FALSE	FALSE	Multi_tissue_chromatin	H3K4me1
Primary_T_cells_from_peripheral_blood__H3K27ac	-5.88316e-08	3.56504e-08	0.950553	Primary_Cells	Primary T cells from peripheral blood H3K27ac	0.0220238	FALSE	FALSE	FALSE	Multi_tissue_chromatin	H3K27ac
Tgd.vg4+24ahi.e17.Th	-5.66048e-09	3.42736e-09	0.950688	T	Tgd.vg4+24ahi.e17.Th	0.0219621	FALSE	FALSE	FALSE	Immgen
Primary_T_cells_from_peripheral_blood__H3K36me3	-3.4608e-08	2.08872e-08	0.95123	Primary_Cells	Primary T cells from peripheral blood H3K36me3	0.0217145	FALSE	FALSE	FALSE	Multi_tissue_chromatin	H3K36me3
Tgd.vg2+.act.Sp	-5.53202e-09	3.31044e-09	0.952648	T	Tgd.vg2+.act.Sp	0.0210678	FALSE	FALSE	FALSE	Immgen
Primary_T_helper_naive_cells_from_peripheral_blood_2__H3K27ac	-5.30374e-08	3.12981e-08	0.954923	Primary_Cells	Primary T helper naive cells from peripheral blood 2 H3K27ac	0.0200315	FALSE	FALSE	FALSE	Multi_tissue_chromatin	H3K27ac
Mammary_ENTEX__H3K27ac	-3.22237e-08	1.90105e-08	0.954967	Mammary	Mammary ENTEX H3K27ac	0.0200117	FALSE	FALSE	FALSE	Multi_tissue_chromatin	H3K27ac
SI-Term-Ileum_ENTEX__H3K4me3	-1.04785e-07	6.07698e-08	0.957672	Digestive	SI-Term-Ileum ENTEX H3K4me3	0.0187831	FALSE	FALSE	FALSE	Multi_tissue_chromatin	H3K4me3
Fetal_Intestine_Small__DNase	-1.07681e-07	6.21736e-08	0.958357	Fetal	Fetal Intestine Small DNase	0.0184726	FALSE	FALSE	FALSE	Multi_tissue_chromatin	DNase
T.8Mem.Sp.OT1.d106.VSVOva	-5.59156e-09	3.20925e-09	0.959275	T	T.8Mem.Sp.OT1.d106.VSVOva	0.0180571	FALSE	FALSE	FALSE	Immgen
Placenta_Amnion__H3K4me1	-4.84304e-08	2.63326e-08	0.967055	Placenta	Placenta Amnion H3K4me1	0.0145486	FALSE	FALSE	FALSE	Multi_tissue_chromatin	H3K4me1
A02.835.583.443.800.Synovial.Membrane	-5.49146e-09	2.97172e-09	0.967692	Musculoskeletal/Connective	A02.835.583.443.800.Synovial.Membrane	0.0142629	FALSE	FALSE	FALSE	Multi_tissue_gene_expr
Duodenum_Mucosa__H3K9ac	-1.26874e-07	6.77888e-08	0.969369	Digestive	Duodenum Mucosa H3K9ac	0.0135107	FALSE	FALSE	FALSE	Multi_tissue_chromatin	H3K9ac
Fetal_Intestine_Large__DNase	-9.84973e-08	5.16301e-08	0.971788	Fetal	Fetal Intestine Large DNase	0.0124284	FALSE	FALSE	FALSE	Multi_tissue_chromatin	DNase
Primary_T_helper_cells_PMA-I_stimulated__H3K27ac	-4.32282e-08	2.26488e-08	0.971845	Primary_Cells	Primary T helper cells PMA-I stimulated H3K27ac	0.0124029	FALSE	FALSE	FALSE	Multi_tissue_chromatin	H3K27ac
T.8Mem.Sp	-5.57681e-09	2.91729e-09	0.972039	T	T.8Mem.Sp	0.0123164	FALSE	FALSE	FALSE	Immgen
Tgd.vg2+.Sp	-7.00133e-09	3.65498e-09	0.972289	T	Tgd.vg2+.Sp	0.0122044	FALSE	FALSE	FALSE	Immgen
Fetal_Muscle_Trunk__DNase	-7.35527e-08	3.83627e-08	0.9724	Fetal	Fetal Muscle Trunk DNase	0.0121551	FALSE	FALSE	FALSE	Multi_tissue_chromatin	DNase
Rectal_Mucosa_Donor_31__H3K9ac	-1.15189e-07	5.98689e-08	0.972824	Digestive	Rectal Mucosa Donor 31 H3K9ac	0.0119659	FALSE	FALSE	FALSE	Multi_tissue_chromatin	H3K9ac
T.8Mem.Sp.OT1.d45.LisOva	-5.69876e-09	2.92811e-09	0.974186	T	T.8Mem.Sp.OT1.d45.LisOva	0.0113581	FALSE	FALSE	FALSE	Immgen
Primary_T_helper_17_cells_PMA-I_stimulated__H3K4me3	-1.35956e-07	6.9654e-08	0.974524	Primary_Cells	Primary T helper 17 cells PMA-I stimulated H3K4me3	0.0112075	FALSE	FALSE	FALSE	Multi_tissue_chromatin	H3K4me3
Fetal_Intestine_Small__H3K4me1	-5.61205e-08	2.84681e-08	0.975658	Fetal	Fetal Intestine Small H3K4me1	0.0107025	FALSE	FALSE	FALSE	Multi_tissue_chromatin	H3K4me1
Primary_T_regulatory_cells_from_peripheral_blood__H3K27ac	-5.65825e-08	2.85573e-08	0.976225	Primary_Cells	Primary T regulatory cells from peripheral blood H3K27ac	0.0104501	FALSE	FALSE	FALSE	Multi_tissue_chromatin	H3K27ac
Tgd.vg4+24alo.e17.Th	-5.46042e-09	2.69109e-09	0.978775	T	Tgd.vg4+24alo.e17.Th	0.00931732	FALSE	FALSE	FALSE	Immgen
Primary_T_helper_naive_cells_from_peripheral_blood_1__H3K36me3	-6.4774e-08	3.18104e-08	0.979137	Primary_Cells	Primary T helper naive cells from peripheral blood 1 H3K36me3	0.00915637	FALSE	FALSE	FALSE	Multi_tissue_chromatin	H3K36me3
Primary_T_helper_cells_from_peripheral_blood__H3K36me3	-3.65661e-08	1.77609e-08	0.980243	Primary_Cells	Primary T helper cells from peripheral blood H3K36me3	0.00866628	FALSE	FALSE	FALSE	Multi_tissue_chromatin	H3K36me3
Foreskin_Melanocyte_Primary_Cells_skin03__H3K36me3	-3.97567e-08	1.92697e-08	0.980452	Primary_Cells	Foreskin Melanocyte Primary Cells skin03 H3K36me3	0.00857368	FALSE	FALSE	FALSE	Multi_tissue_chromatin	H3K36me3
Fetal_Brain_Male__H3K4me3	-2.97971e-07	1.4369e-07	0.980947	Fetal	Fetal Brain Male H3K4me3	0.00835461	FALSE	FALSE	FALSE	Multi_tissue_chromatin	H3K4me3
Duodenum_Mucosa__H3K4me1	-6.13035e-08	2.95221e-08	0.981077	Digestive	Duodenum Mucosa H3K4me1	0.00829669	FALSE	FALSE	FALSE	Multi_tissue_chromatin	H3K4me1
A15.145.229.637.555.567.569.200.CD4.Positive.T.Lymphocytes	-6.60527e-09	3.132e-09	0.982526	Blood/Immune	A15.145.229.637.555.567.569.200.CD4.Positive.T.Lymphocytes	0.00765589	FALSE	FALSE	FALSE	Multi_tissue_gene_expr
Rectal_Mucosa_Donor_31__H3K4me1	-7.83789e-08	3.67519e-08	0.983523	Digestive	Rectal Mucosa Donor 31 H3K4me1	0.00721542	FALSE	FALSE	FALSE	Multi_tissue_chromatin	H3K4me1
SI-Term-Ileum_ENTEX__H3K27ac	-4.79191e-08	2.23426e-08	0.984013	Digestive	SI-Term-Ileum ENTEX H3K27ac	0.00699911	FALSE	FALSE	FALSE	Multi_tissue_chromatin	H3K27ac
Sigmoid_Colon__H3K4me3	-2.8406e-07	1.3104e-07	0.984911	Digestive	Sigmoid Colon H3K4me3	0.0066031	FALSE	FALSE	FALSE	Multi_tissue_chromatin	H3K4me3
Primary_T_cells_from_cord_blood__H3K4me1	-8.95247e-08	4.12882e-08	0.984932	Primary_Cells	Primary T cells from cord blood H3K4me1	0.00659393	FALSE	FALSE	FALSE	Multi_tissue_chromatin	H3K4me1
Foreskin_Melanocyte_Primary_Cells_skin03__H3K4me1	-4.05792e-08	1.87075e-08	0.984964	Primary_Cells	Foreskin Melanocyte Primary Cells skin03 H3K4me1	0.0065796	FALSE	FALSE	FALSE	Multi_tissue_chromatin	H3K4me1
Rectal_Mucosa_Donor_31__H3K27ac	-6.46729e-08	2.93906e-08	0.986113	Digestive	Rectal Mucosa Donor 31 H3K27ac	0.00607336	FALSE	FALSE	FALSE	Multi_tissue_chromatin	H3K27ac
Rectal_Mucosa_Donor_31__H3K4me3	-1.72098e-07	7.71686e-08	0.987131	Digestive	Rectal Mucosa Donor 31 H3K4me3	0.005625	FALSE	FALSE	FALSE	Multi_tissue_chromatin	H3K4me3
Primary_T_regulatory_cells_from_peripheral_blood__H3K36me3	-4.07078e-08	1.79358e-08	0.988385	Primary_Cells	Primary T regulatory cells from peripheral blood H3K36me3	0.00507365	FALSE	FALSE	FALSE	Multi_tissue_chromatin	H3K36me3
A11.118.637.555.567.569.200.700.T.Lymphocytes..Regulatory	-6.96233e-09	2.90038e-09	0.991813	Blood/Immune	A11.118.637.555.567.569.200.700.T.Lymphocytes..Regulatory	0.00356999	FALSE	FALSE	FALSE	Multi_tissue_gene_expr
Primary_T_cells_from_cord_blood__H3K36me3	-9.21055e-08	3.80827e-08	0.992209	Primary_Cells	Primary T cells from cord blood H3K36me3	0.00339679	FALSE	FALSE	FALSE	Multi_tissue_chromatin	H3K36me3
Small_Intestine__DNase	-1.19386e-07	4.8864e-08	0.992722	Digestive	Small Intestine DNase	0.00317249	FALSE	FALSE	FALSE	Multi_tissue_chromatin	DNase
Rectal_Mucosa_Donor_29__H3K4me3	-2.01773e-07	8.23548e-08	0.992858	Digestive	Rectal Mucosa Donor 29 H3K4me3	0.00311286	FALSE	FALSE	FALSE	Multi_tissue_chromatin	H3K4me3
NHDF-Ad_Adult_Dermal_Fibroblast_Primary_Cells__H3K4me3	-2.4178e-07	9.30727e-08	0.995308	Primary_Cells	NHDF-Ad Adult Dermal Fibroblast Primary Cells H3K4me3	0.00204239	FALSE	FALSE	FALSE	Multi_tissue_chromatin	H3K4me3
Rectal_Mucosa_Donor_29__H3K4me1	-1.07108e-07	3.9621e-08	0.996567	Digestive	Rectal Mucosa Donor 29 H3K4me1	0.00149333	FALSE	FALSE	FALSE	Multi_tissue_chromatin	H3K4me1
Primary_T_helper_cells_PMA-I_stimulated__H3K4me3	-1.31968e-07	4.64955e-08	0.997732	Primary_Cells	Primary T helper cells PMA-I stimulated H3K4me3	0.000986012	FALSE	FALSE	FALSE	Multi_tissue_chromatin	H3K4me3
Sigmoid_Colon__H3K27ac	-8.85057e-08	3.00892e-08	0.998367	Digestive	Sigmoid Colon H3K27ac	0.000709974	FALSE	FALSE	FALSE	Multi_tissue_chromatin	H3K27ac
Small_Intestine__H3K4me1	-1.34286e-07	3.58484e-08	0.99991	Digestive	Small Intestine H3K4me1	3.90245e-05	FALSE	FALSE	FALSE	Multi_tissue_chromatin	H3K4me1
